# Imaging of increased peritumoral glutamate and glutamine in gliomas using 7T MRSI

**DOI:** 10.1101/2024.10.25.24316010

**Authors:** Gilbert Hangel, Philipp Lazen, Cornelius Cadrien, Stefanie Chambers, Julia Furtner, Lukas Hingerl, Bernhard Strasser, Barbara Kiesel, Mario Mischkulnig, Matthias Preusser, Thomas Roetzer-Pejrimovsky, Adelheid Wöhrer, Wolfgang Bogner, Karl Rössler, Siegfried Trattnig, Georg Widhalm

## Abstract

**Objectives:** Diffuse gliomas, due to their infiltrative properties, still lack effective treatment options. Recent research indicates that infiltration, malignancy, and symptoms such as epilepsy are related to synaptic connections between infiltrating glioma cells and cytotoxic levels of glutamate release. We previously showed that high-resolution 7T magnetic resonance spectroscopic imaging (MRSI) can resolve metabolic heterogeneities in gliomas. With this study, we evaluated 7T MRSI-derived glutamate (Gln) and glutamine (Glu) ratio maps for their use in defining infiltrative tumor activity in the peritumoral region.

**Materials and Methods:** We analyzed 7T MRSI scans of 36 patients with low- and high-grade gliomas. Within the visible tumor and a peritumoral shell, we calculated medians and Dice similarity coefficients (DSC) for nine metabolic ratios with and without hotspot thresholding and evaluated their correlation to and statistical significance between clinical parameters (e.g., tumor-associated epilepsy, IDH status, grade).

**Results:** The Glu/tCr (total creatine) median was significantly higher in the peritumoral VOI (1.13) compared to the tumor (0.92) and normal-appearing white matter (NAWM, 0.87), while the Gln/tCr median was highest in the tumor (0.77, vs 0.44 peritumoral and 0.33 in NAWM, all significantly different). Glu/tCho (total choline) was significantly higher in the peritumor as well (3.44 vs 2.23 tumoral and 2.06 in NAWM). Peritumoral DSCs for Glu/tCr and Gln/tCr hotspots were comparable (0.53 to 0.51). Peritumoral Gln/Glu was significantly different between patients with and without tumor-associated epilepsy, and intratumoral (Glu+Gln)/tCr was significantly different between IDH mutation and wildtype. IDH mutation correlated negatively with the intratumoral (Glu+Gln)/tCr median (-0.53) and high grade correlated with intratumoral Glx/tNAA, Glx/tCr, and Gln/tCr medians (0.50/0.53/0.58).

**Conclusions:** 7T MRSI can not only map relevant metabolic information in the structurally visible tumor volume, but also detect infiltration in the peritumoral area. Gln and Glu are candidates for the development of presurgical imaging and treatment monitoring.

## Supplementary material for "Imaging of increased peritumoral glutamate and glutamine in gliomas using 7T MRSI": Tables and Supplementary tables

### Sheet: Table 1 Patients
	#	WHO 2021 Classification	Grade	IDH	1p/19q-codeletion	TERT promoter mutation	CDKN2A/B homozygous deletion	age range	sex
	1	Astrocytoma, IDH-mutant	2	IDH1-mut	no	no	no	31-40	male
	2	Astrocytoma, IDH-mutant	4	IDH1-mut	no	C250T	no	51-60	male
	3	Astrocytoma, IDH-mutant	4	IDH1-mut	no	C250T	no	51-60	male
	4	Glioblastoma, IDH-wildtype	4	WT	N/A	N/A	N/A	41-50	female
	5	Astrocytoma, IDH-mutant	3	IDH1-mut	no	no	no	41-50	female
	6	Astrocytoma, IDH-mutant	3	IDH1-mut	no	no	no	21-30	male
	7	Glioblastoma, IDH-wildtype	4	WT	N/A	no	N/A	51-60	male
	8	Astrocytoma, IDH-mutant	2	IDH1-mut	no	no	no	31-40	male
	9	Glioblastoma, IDH-wildtype	4	WT	no	no	no	51-60	male
	10	Astrocytoma, IDH-mutant	2	IDH1-mut	no	no	no	71-80	female
	11	Glioblastoma, IDH-wildtype	4	WT	no	no	no	31-40	female
	12	Glioblastoma, IDH-wildtype	4	WT	N/A	C228T	N/A	71-80	male
	13	Oligodendroglioma, IDH-mutant, and 1p/19q-codeleted	3	IDH1-mut	yes	C228T	no	51-60	male
	14	Astrocytoma, IDH-mutant	3	IDH1-mut	no	no	no	61-70	male
	15	Glioblastoma, IDH-wildtype	4	WT	no	no	yes	21-30	female
	16	Astrocytoma, IDH-mutant	2	IDH1-mut	no	no	no	31-40	male
	17	Oligodendroglioma, IDH-mutant, and 1p/19q-codeleted	3	IDH1-mut	yes	N/A	yes	51-60	male
	18	Glioblastoma, IDH-wildtype	4	WT	N/A	N/A	N/A	61-70	male
	19	Glioblastoma, IDH-wildtype	4	WT	no	C250T	N/A	51-60	male
	20	Astrocytoma, IDH-mutant	3	IDH1-mut	no	no	no	21-30	female
	21	Glioblastoma, IDH-wildtype	4	WT	N/A	N/A	N/A	61-70	male
	22	Oligodendroglioma, IDH-mutant, and 1p/19q-codeleted	2	IDH1-mut	yes	N/A	N/A	41-50	female
	23	Oligodendroglioma, IDH-mutant, and 1p/19q-codeleted	2	IDH1-mut	yes	no	no	31-40	female
	24	Oligodendroglioma, IDH-mutant, and 1p/19q-codeleted	2	IDH1-mut	yes	C250T	no	61-70	male
	25	Glioblastoma, IDH-wildtype	4	WT	N/A	N/A	N/A	71-80	female
	26	Astrocytoma, IDH-mutant	2	IDH1-mut	no	no	no	31-40	male
	27	Glioblastoma, IDH-wildtype	4	WT	N/A	N/A	N/A	71-80	female
	28	Glioblastoma, IDH-wildtype	4	WT	N/A	N/A	N/A	51-60	male
	29	Oligodendroglioma, IDH-mutant, and 1p/19q-codeleted	3	IDH1-mut	yes	N/A	N/A	51-60	female
	30	Astrocytoma, IDH-mutant	3	IDH1-mut	no	no	no	31-40	male
	31	Glioblastoma, IDH-wildtype	4	WT	N/A	N/A	N/A	51-60	male
	32	Astrocytoma, IDH-mutant	4	IDH1-mut	no	no	N/A	21-30	female
	33	Glioblastoma, IDH-wildtype	4	WT	no	C228T	yes	71-80	male
	34	Astrocytoma, IDH-mutant	4	IDH1-mut	no	no	N/A	21-30	female
	35	Glioblastoma, IDH-wildtype	4	WT	N/A	N/A	N/A	51-60	male
	36	Glioblastoma, IDH-wildtype	4	WT	no	no	N/A	41-50	female
								52±23	Median+IQR

### Sheet: Table 2 Medians
	Metabolite Median	TU1.5	PT1.5	TU0	PT0	NAWM
	Glu/tNAA	0.98 [1.08-0.83]	0.88 [0.98-0.80]	0.72 [0.79-0.54]	0.61 [0.68-0.55]	0.42 [0.47-0.37]
	Gln/tNAA	0.70 [0.84-0.56]	0.40 [0.54-0.36]	0.61 [0.73-0.45]	0.26 [0.29-0.22]	0.18 [0.20-0.12]
	Glu/tCr	1.68 [1.93-1.52]	1.67 [1.98-1.51]	0.92 [1.08-0.83]	1.13 [1.25-0.97]	0.87 [1.01-0.74]
	Gln/tCr	0.99 [1.26-0.78]	0.78 [1.01-0.67]	0.77 [0.99-0.58]	0.44 [0.51-0.39]	0.33 [0.43-0.27]
	Glx/tNAA	1.46 [1.73-1.28]	1.18 [1.31-1.14]	1.26 [1.47-1.03]	0.85 [0.93-0.76]	0.56 [0.63-0.50]
	Glx/tCr	2.49 [2.77-2.07]	2.38 [2.80-2.04]	1.60 [1.98-1.35]	1.56 [1.69-1.40]	1.20 [1.38-1.01]
	Glu/tCho	4.34 [4.96-3.80]	4.51 [5.49-4.21]	2.23 [3.09-1.78]	3.44 [3.94-2.83]	2.06 [2.48-1.81]
	Gln/Glu	1.18 [1.27-0.98]	0.86 [1.09-0.75]	0.81 [1.01-0.61]	0.41 [0.46-0.35]	0.39 [0.49-0.32]
	tCho/tNAA	0.49 [0.55-0.41]	0.39 [0.44-0.33]	0.29 [0.41-0.21]	0.18 [0.20-0.16]	0.20 [0.22-0.17]

### Sheet: Table 3 VOI statistics
	p-values of
	compared VOIs	Glu/tNAA	Gln/tNAA	Glu/tCr	Gln/tCr	Glx/tNAA	Glx/tCr	Glu/tCho	Gln/Glu	Cho/tNAA
	TU1.5 to PT1.5	0.000144566	2.85522e-09	0.727729	0.00585915	1.01511e-07	0.582785	6.60877e-06	9.40388e-06	1.18762e-05
	TU0 to PT0	0.00543169	2.01992e-10	2.4044e-05	1.00962e-09	1.12678e-08	0.021587	9.32756e-11	2.73193e-10	4.02988e-06
	TU0 to NAWM	2.03952e-10	9.96081e-12	0.0691851	3.02367e-10	1.20888e-12	4.2003e-07	0.448814	4.22802e-09	3.02589e-05
	PT0 to NAWM	2.24526e-13	3.59857e-07	1.13503e-07	0.000324923	8.26724e-14	3.08888e-08	5.70758e-11	0.820196	0.561112
		significant after Bonferroni-correction with p<0.00011
		significant after Bonferroni-correction with p<0.0055
		not significant after Bonferroni-correction
		not significant before Bonferroni-correction

### Sheet: Table 4 DSCs
	Metabolite DSCs	TU1.5	PT1.5
	Glu/tNAA to VOI	0.59 [0.69-0.51]	0.59 [0.71-0.48]
	Gln/tNAA to VOI	0.79 [0.89-0.68]	0.60 [0.70-0.46]
	Glu/tCr to VOI	0.34 [0.47-0.21]	0.51 [0.59-0.42]
	Gln/tCr to VOI	0.70 [0.83-0.60]	0.53 [0.65-0.41]
	Glx/tNAA to VOI	0.76 [0.88-0.68]	0.63 [0.76-0.55]
	Glx/tCr to VOI	0.54 [0.67-0.42]	0.51 [0.66-0.44]
	Glu/tCho to VOI	0.36 [0.48-0.18]	0.67 [0.75-0.52]
	Gln/Glu to VOI	0.68 [0.79-0.53]	0.38 [0.46-0.26]
	Cho/tNAA to VOI	0.59 [0.76-0.42]	0.29 [0.40-0.15]
	Glu/tNAA to Gln/tNAA	0.65 [0.73-0.55]	0.52 [0.62-0.43]
	Glu/tCr to Gln/tCr	0.34 [0.47-0.21]	0.41 [0.49-0.30]
	Glu/tNAA to Cho/tNAA	0.62 [0.70-0.43]	0.38 [0.44-0.21]

### Sheet: Sup.Tbl.1 MRSinMRS
Supplementary Table 1 - MRSinMRS checklist
Site	Vienna HFMRC
1. Hardware
a. Field strength [T]	7
b. Manufacturer	Siemens
c. Model (software version if available)	Magnetom 7T
d. RF coils: nuclei (transmit/ receive), number of channels, type, body part	1H, 1 CH rx 32 CH tx, head, Nova Medical
e. Additional hardware	N/A
2. Acquisition
a. Pulse sequence	FID-MRSI
b. Volume of Interest (VOI) locations	Tumor, peritumoral, NAWM
c. Nominal VOI size [cm3, mm3]	220×220×110
d. Repetition Time (TR), Echo Time (TE) [ms, s]	450 ms / 1.3 ms acquisition delay
e. Total number of Excitations or acquisitions per spectrum	N/A, spatial-spectral encoding
In time series for kinetic studies	N/A
i. Number of Averaged spectra (NA) per time-point	N/A
ii. Averaging method (e.g. block-wise or moving average)	N/A
iii. Total number of spectra (acquired / in time-series)	N/A
f. Additional sequence parameters (spectral width in Hz, number of spectral points, frequency offsets); If STEAM: Mixing Time TM; If MRSI: 2D or 3D, FOV in all directions, matrix size, acceleration factors, sampling method	BW 2778 Hz, 1920 spectral points, MRSI: 3D, 220×220×133 mm³, 64×64×39, spatial-spectral encoding
g. Water Suppression Method	WET
h. Shimming Method, reference peak, and thresholds for “acceptance of shim” chosen	Standard shim + manual adjustment, water peak < 50 Hz
i. Triggering or motion correction method (respiratory, peripheral, cardiac triggering, incl. device used and delays)	N/A
3. Data analysis methods and outputs
a. Analysis software	LCModel 6.3-1
b. Processing steps deviating from quoted reference or product	N/A
c. Output measure (e.g. absolute concentration, institutional units, ratio)	Ratio
d. Quantification references and assumptions, fitting model assumptions	Simulated in NMRScope-B, macromolecular background
4. Data Quality
a. Reported variables (SNR, Linewidth (with reference peaks))	SNR and linewidths not reported
b. Data exclusion criteria	tCr SNR <5; tCr FWHM >0.15 ppm; metabolite Cramér–Rao lower bounds (CRLB) >40 %
c. Quality measures of postprocessing Model fitting (e.g. CRLB, goodness of fit, SD of residual)	CRLB
d. Sample Spectrum	See Supp. Fig.2

### Sheet: Sup.Tbl.2 TU1.5
Patient	WHO 2021 Classification	Grade	IDH1 mutation	Age range	Sex	Tumor-associated epilepsy	Peritumoral seizure onset	DSC VOI to Glu/tNAA	DSC VOI to Gln/tNAA	DSC VOI to Glu/tCr	DSC VOI to Gln/tCr	DSC VOI to Glx/tNAA	DSC VOI to Glx/tCr	DSC VOI to Glu/tCho	DSC VOI to Gln/Glu	DSC VOI to Cho/tNAA	DSC Glu/tNAA to Gln/tNAA	DSC Glu/tCr to Gln/tCr	DSC Glu/tNAA to Cho/tNAA	Volume VOI [cm3]	Volume Tseg [cm3]	Volume Glu/tNAA [cm3]	Volume Gln/tNAA [cm3]	Volume Glu/tCr [cm3]	Volume Gln/tCr [cm3]	Volume Glx/tNAA [cm3]	Volume Glx/tCr [cm3]	Volume Glu/tCho [cm3]	Volume Gln/Glu [cm3]	Volume Cho/tNAA [cm3]	Median Glu/tNAA	Median Gln/tNAA	Median Glu/tCr	Median Gln/tCr	Median Glx/tNAA	Median Glx/tCr	Median Glu/tCho	Median Gln/Glu	Median Cho/tNAA	Median NAWM Glu/tNAA	Median NAWM Gln/tNAA	Median NAWM Glu/tCr	Median NAWM Gln/tCr	Median NAWM Glx/tNAA	Median NAWM Glx/tCr	Median NAWM Glu/tCho	Median NAWM Gln/Glu	Median NAWM Cho/tNAA	Threshold Glu/tNAA	Threshold Gln/tNAA	Threshold Glu/tCr	Threshold Gln/tCr	Threshold Glx/tNAA	Threshold Glx/tCr	Threshold Glu/tCho	Threshold Gln/Glu	Threshold Cho/tNAA
1	Astrocytoma grade 2	2	yes	31-40	m	yes	yes	0.52381	0.741826	0.361233	0.605	0.726027	0.419263	0.370803	0.47541	0.603254	0.565465	0.410959	0.469248	21.9316	21.9316	7.78219	12.931	4.83439	9.51157	12.4987	5.81699	4.99161	6.8389	9.47226	1.0167	0.689	1.4471	0.70385	1.46435	1.96865	3.8033	1.208	0.838	0.4422	0.1749	0.70075	0.286	0.615	1.00385	1.61965	0.417322	0.2554	0.6633	0.26235	1.05113	0.429	0.9225	1.50578	2.42948	0.625982	0.3831
2	Astrocytoma grade 4	4	yes	51-60	m	no	-	0.772217	0.916325	0.578116	0.824992	0.935318	0.804996	0.159211	0.694525	0.933686	0.778309	0.579307	0.792289	150.416	150.416	94.6047	127.188	61.157	105.61	132.14	101.326	13.0096	80.0229	131.708	1.0616	1.103	1.49315	1.2999	1.88765	2.36155	2.8573	1.88107	1.2592	0.3609	0.2851	0.67465	0.5192	0.53815	1.0253	1.44625	0.722952	0.2448	0.54135	0.42765	1.01198	0.7788	0.807225	1.53795	2.16938	1.08443	0.3672
3	Astrocytoma grade 4	4	yes	51-60	m	no	-	0.275524	0.864467	0.0679028	0.820472	0.627204	0.424281	0.0724336	0.807351	0.752024	0.33754	0.0873104	0.401418	145.385	145.385	23.2287	110.68	5.10952	101.129	66.4238	39.1468	5.46326	98.4172	87.6086	1.1135	0.91175	1.46805	1.2506	1.723	2.22535	4.0176	2.25382	1.0294	0.4941	0.26515	0.7619	0.43075	0.74865	1.236	2.2862	0.545785	0.2104	0.74115	0.397725	1.14285	0.646125	1.12298	1.854	3.4293	0.818678	0.3156
4	Glioblastoma grade 4	4	no	41-50	f	yes	yes	0.512052	0.798791	0.250413	0.764237	0.778482	0.650393	0.57284	0.683371	0.222533	0.59601	0.187526	0.372654	124.947	124.947	42.9986	83.0887	17.8833	77.2717	79.6299	60.2137	50.1519	64.8516	15.643	1.0502	1.145	1.7627	1.50205	1.9834	2.7876	5.28695	1.7759	0.4185	0.504	0.3228	0.8806	0.5597	0.7908	1.4253	2.6119	0.632986	0.20325	0.756	0.4842	1.3209	0.83955	1.1862	2.13795	3.91785	0.949479	0.304875
5	Astrocytoma grade 3	3	yes	41-50	f	no	-	0.301552	0.969044	0.341991	0.956403	0.927171	0.772436	0.214452	0.916549	0.740132	0.299065	0.339535	0.143345	15.0534	15.0534	2.67267	14.1494	3.10502	13.7957	13.0096	9.47226	1.80798	12.7345	8.8434	0.6853	0.7266	1.0808	0.8951	1.187	1.5444	3.41905	1.86636	0.5476	0.386	0.16155	0.59305	0.2505	0.53295	0.8202	1.69455	0.39392	0.228	0.579	0.242325	0.889575	0.37575	0.799425	1.2303	2.54182	0.59088	0.342
6	Astrocytoma grade 3	3	yes	21-30	m	yes	yes	0.430564	0.627056	0.347382	0.569375	0.562222	0.408364	0.354736	0.514351	0.471353	0.40592	0.271919	0.38992	50.8594	50.8594	13.9529	23.2287	10.6907	20.2416	19.8878	13.0489	10.9658	17.6082	15.6823	0.8526	0.5615	1.3675	0.808	1.28635	2.0074	4.0389	1.37909	0.5603	0.4127	0.2074	0.6941	0.3449	0.607	1.0111	1.8142	0.470782	0.2271	0.61905	0.3111	1.04115	0.51735	0.9105	1.51665	2.7213	0.706173	0.34065
7	Glioblastoma grade 4	4	no	51-60	m	yes	yes	0.699659	0.921444	0.639286	0.919915	0.886779	0.877761	0.702979	0.848943	0.325275	0.731385	0.641509	0.451613	29.9496	29.9496	16.1146	25.5869	14.0708	25.5083	23.8575	23.4252	16.2326	22.0888	5.81699	1.07565	0.8765	1.83195	1.422	1.7315	2.6977	4.3107	1.24892	0.4877	0.4055	0.16875	0.6801	0.27605	0.5748	0.9404	1.9332	0.406951	0.2074	0.60825	0.253125	1.02015	0.414075	0.8622	1.4106	2.8998	0.610426	0.3111
8	Astrocytoma grade 2	2	yes	31-40	m	yes	yes	0.558011	0.932515	0.233503	0.898734	0.848953	0.475912	0.313409	0.790267	0.736077	0.537994	0.173737	0.616601	20.5167	20.5167	7.93941	17.9226	2.71198	16.7435	15.132	6.40655	3.81249	13.4027	11.9484	1.01985	0.5927	1.5892	0.67535	1.2452	1.8713	4.1802	1.02451	0.50335	0.4424	0.1225	0.7818	0.2081	0.5635	0.9833	2.1002	0.263912	0.2082	0.6636	0.18375	1.1727	0.31215	0.84525	1.47495	3.1503	0.395869	0.3123
9	Glioblastoma grade 4	4	no	51-60	m	no	-	0.492021	0.731544	0.24186	0.701031	0.643541	0.459239	0.393768	0.651605	0.363636	0.683594	0.302083	0.475884	22.2854	22.2854	7.27124	12.8524	3.06571	12.027	10.5728	6.64238	5.46326	10.7693	4.9523	1.0143	0.5612	1.8224	0.6306	1.4287	2.0224	4.3974	0.856443	0.4235	0.47575	0.1067	0.80505	0.1851	0.578	0.99375	2.33235	0.226114	0.1978	0.713625	0.16005	1.20758	0.27765	0.867	1.49063	3.49853	0.339172	0.2967
10	Astrocytoma grade 2	2	yes	71-80	f	no	-	0.773559	0.520419	0.58597	0.204888	0.803392	0.532165	0.731788	0.146561	0.433538	0.574032	0.232886	0.49815	105.374	105.374	66.4631	37.0637	43.6667	12.027	70.7472	38.2035	60.8033	8.33245	29.1636	0.821	0.4544	1.8319	1.2117	1.0998	2.5052	4.7186	1.26681	0.2803	0.3137	0.2015	0.8966	0.6325	0.4252	1.36285	1.8802	0.599038	0.14315	0.47055	0.30225	1.3449	0.94875	0.6378	2.04427	2.8203	0.898557	0.214725
11	Glioblastoma grade 4	4	no	31-40	f	yes	yes	0.613302	0.92652	0.0643807	0.347012	0.888413	0.0769409	0.0580388	0.707678	0.860947	0.64291	0.162537	0.683162	163.072	163.072	72.1228	140.748	5.42395	34.2338	130.332	6.52446	4.8737	89.2987	123.257	1.0285	0.6487	3.00785	1.3011	1.4483	4.4259	6.9825	1.26913	0.39635	0.4646	0.1297	1.6378	0.73125	0.4833	2.3704	3.9133	0.507854	0.1269	0.6969	0.19455	2.4567	1.09688	0.72495	3.5556	5.86995	0.761782	0.19035
12	Glioblastoma grade 4	4	no	71-80	m	yes	yes	0.587379	0.784969	0.384369	0.766949	0.749835	0.662069	0.45086	0.716322	0.401437	0.711476	0.461113	0.651605	148.687	148.687	61.8252	96.059	35.3736	92.4823	89.1808	73.5771	43.2737	82.9707	37.3388	0.774	0.56395	1.5266	1.0139	1.225	2.3124	3.7026	0.999665	0.40595	0.3274	0.1202	0.7994	0.2952	0.4418	1.1142	1.94715	0.348576	0.16135	0.4911	0.1803	1.1991	0.4428	0.6627	1.6713	2.92073	0.522863	0.242025
13	Oligodendroglioma grade 3	3	yes	51-60	m	yes	no	0.475448	0.795567	0.309421	0.782446	0.696435	0.554324	0.374065	0.683272	0.601359	0.525762	0.29969	0.461751	76.8786	76.8786	23.9754	50.7808	14.0708	49.4051	41.0727	29.478	17.6868	39.8936	33.0547	0.76155	0.51695	1.63155	0.8931	1.17	2.22655	3.79305	1.12053	0.6617	0.4005	0.1348	0.88135	0.29295	0.5349	1.1779	2.0293	0.338396	0.19735	0.60075	0.2022	1.32203	0.439425	0.80235	1.76685	3.04395	0.507594	0.296025
14	Astrocytoma grade 3	3	yes	61-70	m	yes	yes	0.563927	0.684788	0.384072	0.705761	0.692987	0.545665	0.416614	0.568828	0.551526	0.657963	0.330964	0.694758	49.4444	49.4444	19.4162	25.7441	11.7519	26.9625	26.2158	18.5515	13.0096	19.652	18.8266	1.1438	0.7784	2.4868	1.01315	1.5761	2.9954	4.6481	1.12217	0.5342	0.3438	0.10475	0.9411	0.282	0.4583	1.229	1.75455	0.30027	0.1829	0.5157	0.157125	1.41165	0.423	0.68745	1.8435	2.63182	0.450404	0.27435
15	Glioblastoma grade 4	4	no	21-30	f	no	-	0.688714	0.728106	0.152367	0.420986	0.707039	0.187228	0.0361635	0.5006	0.922347	0.736689	0.348624	0.673623	49.0907	49.0907	25.7834	28.1024	4.04831	13.0882	26.8446	5.07022	0.903992	16.3898	42.016	0.8204	0.5206	1.6432	0.8089	1.3221	2.5342	3.0318	0.965978	0.7471	0.447	0.19395	0.9492	0.42015	0.65155	1.37515	1.7759	0.445144	0.2519	0.6705	0.290925	1.4238	0.630225	0.977325	2.06272	2.66385	0.667715	0.37785
16	Astrocytoma grade 2	2	yes	31-40	m	yes	yes	0.650649	0.8892	0.274606	0.862316	0.873424	0.447652	0.252753	0.7308	0.807591	0.665356	0.276289	0.68062	124.712	124.712	60.1351	99.8322	19.8485	94.5261	96.6878	35.9632	18.0405	71.8084	84.4643	1.14455	0.83	2.2108	0.9584	1.5183	2.7482	4.9186	0.943548	0.5025	0.42945	0.0776	1.1906	0.21235	0.49975	1.39785	2.8349	0.185517	0.1523	0.644175	0.1164	1.7859	0.318525	0.749625	2.09678	4.25235	0.278275	0.22845
17	Oligodendroglioma grade 3	3	yes	51-60	m	yes	yes	0.246425	0.48623	0.206974	0.536272	0.370143	0.320337	0.418651	0.567835	0.091018	0.396739	0.229167	0.253333	31.3253	31.3253	4.40205	10.0618	3.61597	11.4768	7.11402	5.97421	8.29314	12.4201	1.49355	0.8492	0.4181	1.72275	0.78825	1.1248	2.32915	3.665	0.944738	0.3767	0.4743	0.1889	1.0175	0.3871	0.6177	1.3694	1.9457	0.402445	0.22605	0.71145	0.28335	1.52625	0.58065	0.92655	2.0541	2.91855	0.603668	0.339075
18	Glioblastoma grade 4	4	no	61-70	m	yes	yes	0.531792	0.497041	0.612022	0.548571	0.521106	0.604396	0.3744	0.277966	0.427245	0.630682	0.610577	0.664596	19.9664	19.9664	7.23194	6.60307	8.8041	7.54637	7.03542	8.64688	4.59857	3.22293	5.42395	1.09465	0.7024	2.47365	1.4442	1.6458	3.8685	5.9694	1.17672	0.48005	0.4871	0.201	1.00705	0.42615	0.6742	1.4849	2.82955	0.489168	0.164	0.73065	0.3015	1.51058	0.639225	1.0113	2.22735	4.24432	0.733752	0.246
19	Glioblastoma grade 4	4	no	51-60	m	yes	no	0.701987	0.841379	0.521684	0.83449	0.836028	0.799387	0.716624	0.754457	0.355628	0.746309	0.501193	0.483714	138.665	138.665	74.992	100.697	48.9335	99.2819	99.5963	92.3251	77.4289	83.9926	29.989	0.82375	0.73565	1.5642	1.12845	1.54495	2.4733	3.96535	1.18631	0.4706	0.37195	0.13205	0.8232	0.29975	0.5064	1.12895	1.76805	0.362106	0.209	0.557925	0.198075	1.2348	0.449625	0.7596	1.69342	2.65207	0.543159	0.3135
20	Astrocytoma grade 3	3	yes	21-30	f	yes	yes	0.616978	0.788903	0.149457	0.64693	0.777379	0.204587	0.179144	0.672256	0.699885	0.729462	0.142932	0.704057	133.83	133.83	59.7028	87.1763	10.8086	63.9869	85.0932	15.25	13.1668	67.7601	72.0442	0.9428	0.63515	2.4269	0.7612	1.4578	3.093	5.1535	0.984658	0.4568	0.44095	0.1351	1.0431	0.3305	0.57505	1.41325	2.3594	0.308621	0.1882	0.661425	0.20265	1.56465	0.49575	0.862575	2.11987	3.5391	0.462931	0.2823
21	Glioblastoma grade 4	4	no	61-70	m	yes	yes	0.567041	0.684382	0.455761	0.698498	0.676487	0.579625	0.432817	0.629379	0.427738	0.572457	0.455897	0.6	47.6758	47.6758	18.8659	24.8008	14.0708	25.5869	24.3685	19.4555	13.1668	21.8923	12.9703	1.06765	0.4351	2.08975	0.7937	1.35295	2.7202	5.4594	0.785143	0.3768	0.4562	0.0873	1.0426	0.2028	0.5413	1.246	2.6783	0.196072	0.1692	0.6843	0.13095	1.5639	0.3042	0.81195	1.869	4.01745	0.294108	0.2538
22	Oligodendroglioma grade 2	2	yes	41-50	f	yes	yes	0.504915	0.726304	0.465841	0.687328	0.698054	0.579796	0.557137	0.666932	0.46865	0.476629	0.410405	0.414113	65.7556	65.7556	22.2068	37.496	19.9664	34.4303	35.2557	26.8446	25.3904	32.8974	20.1236	0.9726	0.7804	1.45925	0.8676	1.4019	2.0827	4.4901	1.26176	0.41265	0.3679	0.2428	0.6929	0.3838	0.5318	0.9228	2.0119	0.306747	0.1843	0.55185	0.3642	1.03935	0.5757	0.7977	1.3842	3.01785	0.46012	0.27645
23	Oligodendroglioma grade 2	2	yes	31-40	f	no	-	0.596491	0.311111	0.148599	0.068615	0.472362	0.0832282	0.680556	0.179641	0.0759494	0.362851	0.159091	0.124646	29.871	29.871	12.6952	5.50256	2.39754	1.06121	9.23644	1.29703	15.4072	2.9478	1.17912	0.7836	0.55795	1.6277	1.2716	1.2376	2.6579	4.66385	1.26621	0.32275	0.44775	0.2974	1.0084	0.6705	0.70655	1.5369	2.43515	0.627805	0.1831	0.671625	0.4461	1.5126	1.00575	1.05983	2.30535	3.65273	0.941707	0.27465
24	Oligodendroglioma grade 2	2	yes	61-70	m	yes	no	0.735516	0.907508	0.213523	0.85082	0.880297	0.43125	0.174545	0.806656	0.831652	0.755994	0.172973	0.756674	59.1918	59.1918	34.4303	49.1693	7.07472	43.824	46.5359	16.2719	5.65978	40.0115	42.1339	0.86145	0.6184	1.5782	0.693	1.34835	2.0754	4.04665	0.947027	0.5464	0.38455	0.11605	0.856	0.26685	0.5041	1.1347	2.2584	0.316179	0.1652	0.576825	0.174075	1.284	0.400275	0.75615	1.70205	3.3876	0.474268	0.2478
25	Glioblastoma grade 4	4	no	71-80	f	no	-	0.883333	0.792793	0.753488	0.666667	0.910569	0.781818	0.673267	0.423529	0.798206	0.804124	0.527027	0.882051	5.26674	5.26674	4.16622	3.45875	3.18362	2.63337	4.40205	3.38014	2.67267	1.41494	3.49806	1.3244	0.83965	2.4796	1.8635	1.8854	3.91365	4.89525	1.28785	0.3739	0.4133	0.228	1.1878	0.68815	0.6096	1.7987	2.5332	0.635586	0.1553	0.61995	0.342	1.7817	1.03222	0.9144	2.69805	3.7998	0.953379	0.23295
26	Astrocytoma grade 2	2	yes	31-40	m	no	-	0.60038	0.880446	0.178071	0.83623	0.871873	0.319392	0.172043	0.768802	0.829449	0.655249	0.148559	0.623707	43.4309	43.4309	18.6301	34.1552	4.24483	31.2074	33.5656	8.25384	4.08762	27.1198	30.775	0.79765	1.0013	1.88215	0.7351	1.6611	1.9578	4.03765	1.76911	0.6808	0.3716	0.1299	0.7864	0.2841	0.47	1.026	1.868	0.35713	0.1935	0.5574	0.19485	1.1796	0.42615	0.705	1.539	2.802	0.535695	0.29025
27	Glioblastoma grade 4	4	no	71-80	f	no	-	0.573793	0.757212	0.429765	0.663219	0.708307	0.564885	0.185965	0.533333	0.657143	0.680688	0.444724	0.798265	40.6403	40.6403	16.3505	24.7615	11.123	20.163	22.2854	15.9967	4.16622	14.7783	19.8878	1.4787	0.74635	3.4748	1.7218	1.9834	4.585	7.67845	1.21754	0.48525	0.5643	0.1966	1.5572	0.6353	0.72695	2.08855	3.8497	0.548622	0.1587	0.84645	0.2949	2.3358	0.95295	1.09042	3.13282	5.77455	0.822933	0.23805
28	Glioblastoma grade 4	4	no	51-60	m	no	-	0.231942	0.381068	0.095646	0.33873	0.264151	0.117149	0.322013	0.458694	0.134266	0.368098	0.212389	0.332103	52.4315	52.4315	6.8782	12.3415	2.63337	10.6907	7.97871	3.26223	10.0618	15.6037	3.77318	0.9697	0.38525	1.8272	0.74125	1.2755	2.5913	4.04435	0.712998	0.43585	0.52815	0.1891	1.0605	0.39135	0.6843	1.44305	2.22525	0.339156	0.24015	0.792225	0.28365	1.59075	0.587025	1.02645	2.16458	3.33787	0.508734	0.360225
29	Oligodendroglioma grade 3	3	yes	51-60	f	yes	yes	0.6062	0.665445	0.485025	0.612571	0.671772	0.562179	0.554188	0.417897	0.263233	0.635294	0.513338	0.389513	71.5726	71.5726	31.1288	35.688	22.9142	31.6004	36.199	27.9844	27.4342	18.9052	10.8479	0.67285	0.2995	1.3193	0.59135	0.9304	1.8087	3.6869	0.83631	0.3391	0.3132	0.11715	0.69255	0.25835	0.42365	0.9448	1.7679	0.390957	0.177	0.4698	0.175725	1.03883	0.387525	0.635475	1.4172	2.65185	0.586436	0.2655
30	Astrocytoma grade 3	3	yes	31-40	m	yes	yes	0.541036	0.647211	0.36882	0.604421	0.646711	0.468423	0.282364	0.545671	0.534027	0.771704	0.526926	0.707281	71.9656	71.9656	26.6874	34.4303	16.2719	31.1681	34.391	22.0102	11.8305	27.0018	26.2158	0.9925	0.58725	1.5926	0.7071	1.4903	2.4446	4.3699	0.903954	0.4412	0.3627	0.11395	0.6831	0.219	0.46195	0.8744	2.01335	0.299018	0.18085	0.54405	0.170925	1.02465	0.3285	0.692925	1.3116	3.02002	0.448527	0.271275
31	Glioblastoma grade 4	4	no	51-60	m	yes	yes	0.600402	0.877165	0.398161	0.871027	0.810073	0.715799	0.438095	0.809564	0.483959	0.650267	0.421238	0.729626	109.58	109.58	47.0076	85.6041	27.2377	84.5429	74.599	61.0784	30.7357	74.5204	34.9806	1.24745	0.83705	2.1012	1.2524	1.91585	2.8497	4.61955	1.09293	0.5525	0.52035	0.1762	0.9788	0.3133	0.695	1.3216	2.4686	0.326912	0.22295	0.780525	0.2643	1.4682	0.46995	1.0425	1.9824	3.7029	0.490369	0.334425
32	Astrocytoma grade 4	4	yes	21-30	f	yes	yes	0.599082	0.838464	0.324351	0.819684	0.813847	0.705973	0.23727	0.795552	0.702974	0.729534	0.403756	0.700246	65.9914	65.9914	28.2203	47.6364	12.7738	45.8285	45.2782	36.0025	8.8827	43.5881	35.7666	1.1853	1.27935	1.7881	1.34685	2.322	2.60905	5.0924	1.39287	0.81045	0.5048	0.1769	0.8831	0.3236	0.6416	1.1188	2.2593	0.360478	0.22195	0.7572	0.26535	1.32465	0.4854	0.9624	1.6782	3.38895	0.540717	0.332925
33	Glioblastoma grade 4	4	no	71-80	m	yes	yes	0.868332	0.953154	0.61373	0.933842	0.945249	0.81471	0.0779817	0.887857	0.937896	0.890469	0.644344	0.905278	32.9368	32.9368	25.2725	29.989	14.5818	28.8491	29.5173	22.6391	1.33634	26.2944	29.085	1.3226	1.0869	1.632	1.1488	2.2951	2.76305	5.30845	1.1774	0.90245	0.3749	0.1097	0.7531	0.2293	0.4671	0.9745	2.6789	0.338012	0.1501	0.56235	0.16455	1.12965	0.34395	0.70065	1.46175	4.01835	0.507017	0.22515
34	Astrocytoma grade 4	4	yes	21-30	f	yes	yes	0.471116	0.838517	0.303671	0.726168	0.700667	0.467678	0.194702	0.759217	0.75126	0.551282	0.446621	0.429032	53.5714	53.5714	16.5077	38.6751	9.59018	30.5392	28.8884	16.3505	5.77769	32.7795	32.2293	0.83745	0.57755	1.8764	1.0327	1.3248	2.7883	5.1949	1.08607	0.4094	0.443	0.1854	0.9497	0.41535	0.6302	1.3641	2.6124	0.432617	0.16805	0.6645	0.2781	1.42455	0.623025	0.9453	2.04615	3.9186	0.648925	0.252075
35	Glioblastoma grade 4	4	no	51-60	m	yes	yes	0.818744	0.927769	0.474886	0.853711	0.930344	0.74318	0.606882	0.792589	0.576452	0.823247	0.506024	0.654397	52.5101	52.5101	36.3955	45.4354	16.3505	39.1075	45.6712	31.0502	22.8749	34.4696	21.2635	0.84585	0.7333	1.3203	0.9607	1.5184	2.0695	3.71055	1.25342	0.5435	0.3792	0.2003	0.694	0.3656	0.54375	1.0153	1.79115	0.481388	0.20895	0.5688	0.30045	1.041	0.5484	0.815625	1.52295	2.68673	0.722082	0.313425
36	Glioblastoma grade 4	4	no	41-50	f	no	-	0.850659	0.917988	0.0545229	0.440914	0.957503	0.128725	0.172293	0.888889	0.781056	0.875702	0.0819672	0.841328	30.8536	30.8536	22.8356	26.1765	0.864688	8.72549	28.3382	2.12242	2.9085	24.6829	19.7699	0.9525	1.42165	1.28255	1.0384	2.1945	2.04625	3.06995	1.80639	0.5381	0.3761	0.35345	0.7495	0.5909	0.5582	1.25065	1.7488	0.64714	0.23545	0.56415	0.530175	1.12425	0.88635	0.8373	1.87597	2.6232	0.97071	0.353175
Median		4						0.591935	0.79418	0.344687	0.703396	0.763607	0.538915	0.36277	0.683321	0.588905	0.652758	0.344079	0.620154	52.4708	52.4708	23.0321	34.2927	10.9658	29.6942	31.5415	17.451	10.5138	25.4886	20.6936	0.98255	0.6957	1.68297	0.986925	1.46108	2.48925	4.3403	1.18186	0.486475	0.421375	0.17555	0.8683	0.32705	0.56085	1.20345	2.06475	0.392439	0.195425	0.632062	0.263325	1.30245	0.490575	0.841275	1.80517	3.09713	0.588658	0.293137
IQR		1						0.181182	0.20909	0.256217	0.239265	0.199835	0.256506	0.292432	0.262259	0.33849	0.184751	0.264959	0.275896	75.218	75.218	24.4078	36.9556	12.538	33.8997	48.8057	25.6655	12.9703	34.4696	24.6731	0.246375	0.276275	0.415813	0.475713	0.441487	0.695262	1.16131	0.293821	0.142612	0.0928625	0.0792	0.270075	0.15355	0.130038	0.371538	0.676312	0.169611	0.0548625	0.139294	0.1188	0.405112	0.230325	0.195056	0.557306	1.01447	0.254416	0.0822938
First Quartile		3						0.510268	0.684687	0.211886	0.595659	0.675308	0.416539	0.18426	0.528588	0.420793	0.54796	0.206173	0.425303	31.2074	31.2074	13.6385	21.9022	4.1957	12.8229	18.6989	6.6129	4.80491	14.4344	10.504	0.834025	0.561425	1.51824	0.781487	1.28364	2.07393	3.80074	0.979988	0.411838	0.374163	0.121925	0.737313	0.27375	0.503012	1.00929	1.80844	0.324229	0.167338	0.561244	0.182887	1.10597	0.410625	0.754519	1.51393	2.71266	0.486344	0.251006
Third Quartile		4						0.69145	0.893777	0.468102	0.834925	0.875143	0.673045	0.476692	0.790847	0.759282	0.732711	0.471133	0.701199	106.425	106.425	38.0463	58.8577	16.7337	46.7226	67.5046	32.2784	17.7752	48.904	35.1771	1.0804	0.8377	1.93405	1.2572	1.72513	2.76919	4.96205	1.27381	0.55445	0.467025	0.201125	1.00739	0.4273	0.63305	1.38083	2.48475	0.49384	0.2222	0.700538	0.301687	1.51108	0.64095	0.949575	2.07124	3.72713	0.74076	0.3333
Median+IQR		4 [4-3]						0.59 [0.69-0.51]	0.79 [0.89-0.68]	0.34 [0.47-0.21]	0.7 [0.83-0.6]	0.76 [0.88-0.68]	0.54 [0.67-0.42]	0.36 [0.48-0.18]	0.68 [0.79-0.53]	0.59 [0.76-0.42]	0.65 [0.73-0.55]	0.34 [0.47-0.21]	0.62 [0.7-0.43]	52.47 [106.43-31.21]	52.47 [106.43-31.21]	23.03 [38.05-13.64]	34.29 [58.86-21.9]	10.97 [16.73-4.2]	29.69 [46.72-12.82]	31.54 [67.5-18.7]	17.45 [32.28-6.61]	10.51 [17.78-4.8]	25.49 [48.9-14.43]	20.69 [35.18-10.5]	0.98 [1.08-0.83]	0.7 [0.84-0.56]	1.68 [1.93-1.52]	0.99 [1.26-0.78]	1.46 [1.73-1.28]	2.49 [2.77-2.07]	4.34 [4.96-3.8]	1.18 [1.27-0.98]	0.49 [0.55-0.41]	0.42 [0.47-0.37]	0.18 [0.2-0.12]	0.87 [1.01-0.74]	0.33 [0.43-0.27]	0.56 [0.63-0.5]	1.2 [1.38-1.01]	2.06 [2.48-1.81]	0.39 [0.49-0.32]	0.2 [0.22-0.17]	0.63 [0.7-0.56]	0.26 [0.3-0.18]	1.3 [1.51-1.11]	0.49 [0.64-0.41]	0.84 [0.95-0.75]	1.81 [2.07-1.51]	3.1 [3.73-2.71]	0.59 [0.74-0.49]	0.29 [0.33-0.25]

### Sheet: Sup.Tbl.3 PT1.5
Patient	WHO 2021 Classification	Grade	IDH1 mutation	Age range	Sex	Tumor-associated epilepsy	Peritumoral seizure onset	DSC VOI to Glu/tNAA	DSC ROI to Gln/tNAA	DSC ROI to Glu/tCr	DSC ROI to Gln/tCr	DSC ROI to Glx/tNAA	DSC ROI to Glx/tCr	DSC ROI to Glu/tCho	DSC ROI to Gln/Glu	DSC ROI to Cho/tNAA	DSC Glu/tNAA to Gln/tNAA	DSC Glu/tCr to Gln/tCr	DSC Glu/tNA to Cho/tNAA	Volume ROI [cm3]	Volume Tseg [cm3]	Volume Glu/tNAA [cm3]	Volume Gln/tNAA [cm3]	Volume Glu/tCr [cm3]	Volume Gln/tCr [cm3]	Volume Glx/tNAA [cm3]	Volume Glx/tCr [cm3]	Volume Glu/tCho [cm3]	Volume Gln/Glu [cm3]	Volume Cho/tNAA [cm3]	Median Glu/tNAA	Median Gln/tNAA	Median Glu/tCr	Median Gln/tCr	Median Glx/tNAA	Median Glx/tCr	Median Glu/tCho	Median Gln/Glu	Median Cho/tNAA	Median NAWM Glu/tNAA	Median NAWM Gln/tNAA	Median NAWM Glu/tCr	Median NAWM Gln/tCr	Median NAWM Glx/tNAA	Median NAWM Glx/tCr	Median NAWM Glu/tCho	Median NAWM Gln/Glu	Median NAWM Cho/tNAA	Threshold Glu/tNAA	Threshold Gln/tNAA	Threshold Glu/tCr	Threshold Gln/tCr	Threshold Glx/tNAA	Threshold Glx/tCr	Threshold Glu/tCho	Threshold Gln/Glu	Threshold Cho/tNAA
1	Astrocytoma grade 2	2	yes	31-40	m	yes	yes	0.732634	0.620542	0.550225	0.449078	0.695007	0.49728	0.609633	0.230558	0.40429	0.567404	0.510046	0.383085	38.007	21.9316	21.9709	17.0972	14.4246	11.0051	20.2416	12.5773	16.6649	4.9523	9.62948	0.884	0.3859	1.3005	0.64905	1.2392	1.93325	3.41875	0.998507	0.4531	0.4422	0.1749	0.70075	0.286	0.615	1.00385	1.61965	0.417322	0.2554	0.6633	0.26235	1.05113	0.429	0.9225	1.50578	2.42948	0.625982	0.3831
2	Astrocytoma grade 4	4	yes	51-60	m	no	-	0.780702	0.522586	0.72399	0.412034	0.811119	0.728271	0.745676	0.252671	0.451541	0.558745	0.403132	0.512609	163.898	150.416	104.942	57.9734	92.9933	42.5269	111.82	93.858	97.4346	23.7003	47.7937	1.0164	0.658	1.52455	1.09875	1.4092	2.16485	3.5993	1.78046	0.55255	0.3609	0.2851	0.67465	0.5192	0.53815	1.0253	1.44625	0.722952	0.2448	0.54135	0.42765	1.01198	0.7788	0.807225	1.53795	2.16938	1.08443	0.3672
3	Astrocytoma grade 4	4	yes	51-60	m	no	-	0.29327	0.433083	0.1625	0.292903	0.342797	0.140984	0.455942	0.388551	0.134868	0.413716	0.218992	0.210526	155.998	145.385	26.8053	43.1165	13.7957	26.766	32.2686	11.8305	46.0643	37.6139	11.2802	0.87745	0.4991	1.3643	0.7917	1.3348	2.1248	4.35525	1.05425	0.4059	0.4941	0.26515	0.7619	0.43075	0.74865	1.236	2.2862	0.545785	0.2104	0.74115	0.397725	1.14285	0.646125	1.12298	1.854	3.4293	0.818678	0.3156
4	Glioblastoma grade 4	4	no	41-50	f	yes	yes	0.502839	0.380702	0.569362	0.305386	0.482324	0.470588	0.758017	0.161355	0.150301	0.567995	0.316052	0.209524	108.833	124.947	36.5527	25.5869	43.313	19.6127	34.5875	33.487	66.4238	9.55087	8.8434	0.9804	0.662	1.80915	1.0656	1.55885	2.8207	5.5806	1.2009	0.375	0.504	0.3228	0.8806	0.5597	0.7908	1.4253	2.6119	0.632986	0.20325	0.756	0.4842	1.3209	0.83955	1.1862	2.13795	3.91785	0.949479	0.304875
5	Astrocytoma grade 3	3	yes	41-50	f	no	-	0.741254	0.760573	0.732031	0.73907	0.805784	0.791888	0.831511	0.397707	0.101358	0.700229	0.701987	0.0548415	71.4154	15.0534	42.0553	43.824	41.2299	41.8588	48.1867	46.8111	50.8201	17.7261	3.81249	0.7256	0.35	1.0996	0.547	1.03945	1.5971	4.5177	0.780869	0.449	0.386	0.16155	0.59305	0.2505	0.53295	0.8202	1.69455	0.39392	0.228	0.579	0.242325	0.889575	0.37575	0.799425	1.2303	2.54182	0.59088	0.342
6	Astrocytoma grade 3	3	yes	21-30	m	yes	yes	0.476403	0.420496	0.467116	0.414205	0.467116	0.450211	0.62464	0.285612	0.103216	0.47867	0.436391	0.207526	93.8973	50.8594	29.3601	24.9973	28.6133	24.5257	28.6133	27.277	42.6448	15.643	5.10952	0.7716	0.4431	1.2747	0.7323	1.15485	1.9855	3.887	1.01408	0.4403	0.4127	0.2074	0.6941	0.3449	0.607	1.0111	1.8142	0.470782	0.2271	0.61905	0.3111	1.04115	0.51735	0.9105	1.51665	2.7213	0.706173	0.34065
7	Glioblastoma grade 4	4	no	51-60	m	yes	yes	0.540881	0.583009	0.463576	0.527409	0.563872	0.498824	0.833638	0.321053	0.0323824	0.53507	0.52019	0.0769231	50.1519	29.9496	18.5908	20.6346	15.132	17.9619	19.6913	16.6649	35.8452	9.59018	0.825384	0.8212	0.3577	1.4594	0.5958	1.1578	2.0431	4.7488	0.832441	0.4822	0.4055	0.16875	0.6801	0.27605	0.5748	0.9404	1.9332	0.406951	0.2074	0.60825	0.253125	1.02015	0.414075	0.8622	1.4106	2.8998	0.610426	0.3111
8	Astrocytoma grade 2	2	yes	31-40	m	yes	yes	0.626181	0.8379	0.534549	0.815361	0.758032	0.680778	0.641459	0.664626	0.329322	0.653311	0.492537	0.447342	60.0172	20.5167	27.3556	43.2737	21.8923	41.3085	36.6313	30.9716	28.3382	29.871	11.8305	0.9599	0.3653	1.5484	0.5609	1.2572	1.95195	4.4856	0.611487	0.418	0.4424	0.1225	0.7818	0.2081	0.5635	0.9833	2.1002	0.263912	0.2082	0.6636	0.18375	1.1727	0.31215	0.84525	1.47495	3.1503	0.395869	0.3123
9	Glioblastoma grade 4	4	no	51-60	m	no	-	0.452341	0.795963	0.3309	0.768955	0.606399	0.464466	0.461883	0.733733	0.340992	0.432722	0.29938	0.377745	53.9251	22.2854	15.7609	35.6487	10.6907	33.6835	23.4645	16.3112	16.1932	31.2467	11.0837	0.9386	0.3131	1.6524	0.478	1.1674	1.9401	4.4541	0.609883	0.39035	0.47575	0.1067	0.80505	0.1851	0.578	0.99375	2.33235	0.226114	0.1978	0.713625	0.16005	1.20758	0.27765	0.867	1.49063	3.49853	0.339172	0.2967
10	Astrocytoma grade 2	2	yes	71-80	f	no	-	0.768362	0.447293	0.692418	0.29421	0.80088	0.599692	0.792378	0.189369	0.4041	0.429779	0.24046	0.460251	107.103	105.374	66.8168	30.8536	56.7157	18.4729	71.5333	45.8678	70.2756	11.2016	27.1198	0.7766	0.5506	1.9487	1.47865	1.02555	2.841	5.134	1.53584	0.28855	0.3137	0.2015	0.8966	0.6325	0.4252	1.36285	1.8802	0.599038	0.14315	0.47055	0.30225	1.3449	0.94875	0.6378	2.04427	2.8203	0.898557	0.214725
11	Glioblastoma grade 4	4	no	31-40	f	yes	yes	0.451479	0.789407	0.140014	0.195484	0.776531	0.114214	0.171848	0.361302	0.531631	0.464871	0.295525	0.535516	205.717	163.072	59.9779	134.145	15.4858	22.2854	130.568	12.4594	19.3376	45.3568	74.4811	0.9134	0.3639	3.1804	1.3845	1.02565	4.831	7.44675	1.08724	0.2511	0.4646	0.1297	1.6378	0.73125	0.4833	2.3704	3.9133	0.507854	0.1269	0.6969	0.19455	2.4567	1.09688	0.72495	3.5556	5.86995	0.761782	0.19035
12	Glioblastoma grade 4	4	no	71-80	m	yes	yes	0.671539	0.68334	0.531626	0.619375	0.712032	0.54625	0.752073	0.469093	0.239722	0.604255	0.466581	0.338402	189.327	148.687	95.7052	98.26	68.5462	84.9359	104.667	71.1402	114.1	58.0127	25.7834	0.7068	0.31335	1.5161	0.6708	0.9341	2.117	4.2565	0.731116	0.31755	0.3274	0.1202	0.7994	0.2952	0.4418	1.1142	1.94715	0.348576	0.16135	0.4911	0.1803	1.1991	0.4428	0.6627	1.6713	2.92073	0.522863	0.242025
13	Oligodendroglioma grade 3	3	yes	51-60	m	yes	no	0.516686	0.622495	0.438522	0.609868	0.572931	0.515832	0.574509	0.455362	0.291584	0.529326	0.421563	0.397608	101.326	76.8786	35.295	45.7892	28.4561	44.4528	40.6796	35.2164	40.8369	29.871	17.2938	0.81	0.3714	1.72575	0.7434	1.1457	2.36325	3.9927	0.808818	0.40185	0.4005	0.1348	0.88135	0.29295	0.5349	1.1779	2.0293	0.338396	0.19735	0.60075	0.2022	1.32203	0.439425	0.80235	1.76685	3.04395	0.507594	0.296025
14	Astrocytoma grade 3	3	yes	61-70	m	yes	yes	0.742765	0.681282	0.67831	0.652499	0.788849	0.753454	0.763962	0.427614	0.32906	0.574288	0.454701	0.393939	46.1036	49.4444	27.2377	23.8182	23.661	22.3247	30.0283	27.8665	28.4954	12.538	9.07922	0.9109	0.39075	2.24235	0.99245	1.1419	2.8362	5.5078	0.767574	0.3791	0.3438	0.10475	0.9411	0.282	0.4583	1.229	1.75455	0.30027	0.1829	0.5157	0.157125	1.41165	0.423	0.68745	1.8435	2.63182	0.450404	0.27435
15	Glioblastoma grade 4	4	no	21-30	f	no	-	0.359876	0.412412	0.19115	0.206694	0.326298	0.174494	0.350666	0.23346	0.587711	0.454737	0.358447	0.269841	155.84	49.0907	34.1945	40.4831	16.4684	17.9619	30.382	14.8962	33.1333	20.5953	64.8516	0.7929	0.37215	1.66	0.8054	1.1747	2.4395	3.4617	0.878505	0.5192	0.447	0.19395	0.9492	0.42015	0.65155	1.37515	1.7759	0.445144	0.2519	0.6705	0.290925	1.4238	0.630225	0.977325	2.06272	2.66385	0.667715	0.37785
16	Astrocytoma grade 2	2	yes	31-40	m	yes	yes	0.527914	0.824692	0.313621	0.782928	0.637994	0.443566	0.400508	0.627314	0.420947	0.510027	0.309223	0.606091	123.847	124.712	44.4135	86.9011	23.0321	79.6692	58.0127	35.295	31.0109	56.5978	33.0154	0.9744	0.3398	2.1659	0.748	1.144	2.71085	5.4807	0.488874	0.3123	0.42945	0.0776	1.1906	0.21235	0.49975	1.39785	2.8349	0.185517	0.1523	0.644175	0.1164	1.7859	0.318525	0.749625	2.09678	4.25235	0.278275	0.22845
17	Oligodendroglioma grade 3	3	yes	51-60	m	yes	yes	0.436244	0.348128	0.414227	0.41364	0.424153	0.405959	0.790277	0.244463	0.0501139	0.343511	0.299015	0.128834	84.1106	31.3253	23.4645	17.7261	21.9709	21.9316	22.6391	21.4207	54.947	11.7126	2.16172	0.893	0.4088	1.9121	0.92195	1.15975	2.5795	4.20925	0.921662	0.472	0.4743	0.1889	1.0175	0.3871	0.6177	1.3694	1.9457	0.402445	0.22605	0.71145	0.28335	1.52625	0.58065	0.92655	2.0541	2.91855	0.603668	0.339075
18	Glioblastoma grade 4	4	no	61-70	m	yes	yes	0.608902	0.459921	0.723312	0.529486	0.56108	0.678692	0.702104	0.266272	0.264989	0.39861	0.416206	0.401734	46.0643	19.9664	20.163	13.7564	26.0979	16.5863	17.9619	23.661	24.9187	7.07472	7.03542	1.1231	0.5902	2.5219	1.74755	1.6411	4.16005	7.431	1.37822	0.3432	0.4871	0.201	1.00705	0.42615	0.6742	1.4849	2.82955	0.489168	0.164	0.73065	0.3015	1.51058	0.639225	1.0113	2.22735	4.24432	0.733752	0.246
19	Glioblastoma grade 4	4	no	51-60	m	yes	no	0.768802	0.688622	0.671183	0.623701	0.759864	0.660936	0.876895	0.368956	0.148899	0.702694	0.535567	0.198232	208.154	138.665	129.978	109.304	105.138	94.3296	127.541	102.741	162.522	47.0862	16.7435	0.7586	0.3436	1.479	0.6795	1.0647	2.04845	4.3415	0.771975	0.4064	0.37195	0.13205	0.8232	0.29975	0.5064	1.12895	1.76805	0.362106	0.209	0.557925	0.198075	1.2348	0.449625	0.7596	1.69342	2.65207	0.543159	0.3135
20	Astrocytoma grade 3	3	yes	21-30	f	yes	yes	0.548771	0.737492	0.224427	0.566208	0.640076	0.256847	0.335368	0.532035	0.368091	0.612482	0.2572	0.410642	112.567	133.83	42.5662	65.7556	14.228	44.4528	52.9818	16.5863	22.6784	40.7976	25.3904	0.8285	0.3346	1.95695	0.6671	1.1268	2.5657	4.132	0.635972	0.3452	0.44095	0.1351	1.0431	0.3305	0.57505	1.41325	2.3594	0.308621	0.1882	0.661425	0.20265	1.56465	0.49575	0.862575	2.11987	3.5391	0.462931	0.2823
21	Glioblastoma grade 4	4	no	61-70	m	yes	yes	0.542975	0.681401	0.467645	0.682157	0.610405	0.556708	0.552615	0.616682	0.295994	0.47675	0.336508	0.462151	90.2813	47.6758	33.6442	46.6538	27.5521	46.7325	39.6577	34.8233	34.4696	40.2473	15.6823	1.0336	0.3175	2.2573	0.6852	1.3127	2.72615	5.6592	0.680491	0.371	0.4562	0.0873	1.0426	0.2028	0.5413	1.246	2.6783	0.196072	0.1692	0.6843	0.13095	1.5639	0.3042	0.81195	1.869	4.01745	0.294108	0.2538
22	Oligodendroglioma grade 2	2	yes	41-50	f	yes	yes	0.594034	0.459706	0.569812	0.451559	0.587608	0.629374	0.663302	0.444196	0.465655	0.387032	0.311621	0.313026	109.304	65.7556	46.1822	32.6223	43.5488	31.8755	45.4747	50.1912	54.2395	31.2074	33.1726	0.8689	0.7916	1.5594	0.9339	1.2057	2.0283	4.38595	1.07403	0.4362	0.3679	0.2428	0.6929	0.3838	0.5318	0.9228	2.0119	0.306747	0.1843	0.55185	0.3642	1.03935	0.5757	0.7977	1.3842	3.01785	0.46012	0.27645
23	Oligodendroglioma grade 2	2	yes	31-40	f	no	-	0.458207	0.120896	0.425707	0.105198	0.258743	0.272009	0.714256	0.0352903	0.0521628	0.271003	0.276553	0.145161	120.349	29.871	35.7666	7.74289	32.5437	6.68168	17.8833	18.9445	66.8561	2.16172	3.22293	0.80305	0.5463	1.8197	1.34035	1.2585	2.85725	4.7315	1.26043	0.31815	0.44775	0.2974	1.0084	0.6705	0.70655	1.5369	2.43515	0.627805	0.1831	0.671625	0.4461	1.5126	1.00575	1.05983	2.30535	3.65273	0.941707	0.27465
24	Oligodendroglioma grade 2	2	yes	61-70	m	yes	no	0.533076	0.583821	0.357914	0.509661	0.559675	0.391659	0.511329	0.372975	0.245302	0.502907	0.287248	0.373413	104.588	59.1918	38.007	43.1165	22.7963	35.7666	40.6403	25.469	35.9239	23.9754	14.6211	0.7453	0.2922	1.6806	0.57875	1.01985	2.1505	4.5061	0.668612	0.2992	0.38455	0.11605	0.856	0.26685	0.5041	1.1347	2.2584	0.316179	0.1652	0.576825	0.174075	1.284	0.400275	0.75615	1.70205	3.3876	0.474268	0.2478
25	Glioblastoma grade 4	4	no	71-80	f	no	-	0.760779	0.498736	0.657121	0.39604	0.7433	0.554745	0.668161	0.244335	0.498736	0.367734	0.338415	0.607355	35.0199	5.26674	21.4993	11.634	17.1365	8.64688	20.7132	13.442	17.5689	4.8737	11.634	1.0527	0.53635	2.5867	1.55175	1.3044	3.6088	5.1592	1.46988	0.30835	0.4133	0.228	1.1878	0.68815	0.6096	1.7987	2.5332	0.635586	0.1553	0.61995	0.342	1.7817	1.03222	0.9144	2.69805	3.7998	0.953379	0.23295
26	Astrocytoma grade 2	2	yes	31-40	m	no	-	0.708575	0.783111	0.562096	0.730269	0.815494	0.671751	0.600768	0.563128	0.470409	0.654104	0.442377	0.434985	78.7259	43.4309	43.1951	50.6629	30.775	45.2782	54.2002	39.815	33.8014	30.8536	24.2113	0.8454	0.4636	1.5944	0.77335	1.1971	2.1231	4.02095	0.934201	0.3857	0.3716	0.1299	0.7864	0.2841	0.47	1.026	1.868	0.35713	0.1935	0.5574	0.19485	1.1796	0.42615	0.705	1.539	2.802	0.535695	0.29025
27	Glioblastoma grade 4	4	no	71-80	f	no	-	0.439213	0.556947	0.429081	0.492681	0.526636	0.500155	0.443229	0.393628	0.301754	0.352941	0.290634	0.525653	95.1157	40.6403	26.766	36.7099	25.9799	31.0895	33.998	31.7183	27.0805	23.3073	16.9007	1.2853	0.60455	3.8995	1.9265	1.5764	4.9302	7.9013	1.35832	0.3359	0.5643	0.1966	1.5572	0.6353	0.72695	2.08855	3.8497	0.548622	0.1587	0.84645	0.2949	2.3358	0.95295	1.09042	3.13282	5.77455	0.822933	0.23805
28	Glioblastoma grade 4	4	no	51-60	m	no	-	0.444015	0.48875	0.434614	0.467033	0.494396	0.422014	0.702326	0.407464	0.120238	0.430254	0.358902	0.258879	142.556	52.4315	40.6796	46.1036	39.5791	43.4309	46.8111	38.1249	77.1538	36.4741	9.11853	1.0287	0.4417	2.0453	0.8802	1.3174	2.79265	4.6211	0.752045	0.4321	0.52815	0.1891	1.0605	0.39135	0.6843	1.44305	2.22525	0.339156	0.24015	0.792225	0.28365	1.59075	0.587025	1.02645	2.16458	3.33787	0.508734	0.360225
29	Oligodendroglioma grade 3	3	yes	51-60	f	yes	yes	0.765662	0.642322	0.717194	0.612646	0.770784	0.719043	0.789538	0.298027	0.183565	0.641416	0.552857	0.226521	174.628	71.5726	108.322	82.617	97.6311	77.1144	109.501	98.0242	113.903	30.5785	17.6475	0.69055	0.32545	1.4469	0.6488	0.9512	1.9656	4.2004	0.893654	0.3532	0.3132	0.11715	0.69255	0.25835	0.42365	0.9448	1.7679	0.390957	0.177	0.4698	0.175725	1.03883	0.387525	0.635475	1.4172	2.65185	0.586436	0.2655
30	Astrocytoma grade 3	3	yes	31-40	m	yes	yes	0.783865	0.690579	0.733013	0.656617	0.810132	0.765784	0.741433	0.431677	0.334707	0.652774	0.594929	0.385636	119.091	71.9656	76.7607	62.8078	68.8999	58.2092	81.0842	73.8915	70.1576	32.7795	23.9361	0.9165	0.39875	1.5319	0.6899	1.1935	2.0015	5.0762	0.708553	0.3723	0.3627	0.11395	0.6831	0.219	0.46195	0.8744	2.01335	0.299018	0.18085	0.54405	0.170925	1.02465	0.3285	0.692925	1.3116	3.02002	0.448527	0.271275
31	Glioblastoma grade 4	4	no	51-60	m	yes	yes	0.589376	0.513793	0.495637	0.492196	0.569203	0.448567	0.724852	0.326713	0.184969	0.5741	0.45551	0.286401	220.22	109.58	92.0107	76.1318	72.5552	71.887	87.6086	63.6725	125.183	42.9986	22.4426	1.1162	0.4393	1.84455	0.7138	1.4722	2.51085	5.5737	0.688607	0.4491	0.52035	0.1762	0.9788	0.3133	0.695	1.3216	2.4686	0.326912	0.22295	0.780525	0.2643	1.4682	0.46995	1.0425	1.9824	3.7029	0.490369	0.334425
32	Astrocytoma grade 4	4	yes	21-30	f	yes	yes	0.625085	0.735608	0.55606	0.685242	0.712977	0.654788	0.594368	0.58216	0.357357	0.692013	0.656193	0.415764	118.698	65.9914	53.9644	69.0571	45.7106	61.8645	65.7556	57.7769	50.1912	48.737	25.8227	1.3024	0.5884	2.2305	0.9779	1.7281	2.87835	5.9013	0.784499	0.5212	0.5048	0.1769	0.8831	0.3236	0.6416	1.1188	2.2593	0.360478	0.22195	0.7572	0.26535	1.32465	0.4854	0.9624	1.6782	3.38895	0.540717	0.332925
33	Glioblastoma grade 4	4	no	71-80	m	yes	yes	0.687565	0.768894	0.536261	0.684839	0.776624	0.606327	0.489565	0.543834	0.533719	0.663458	0.483311	0.567363	99.557	32.9368	52.1564	62.1789	36.4741	51.842	63.2008	43.313	32.2686	37.1816	36.2383	0.8857	0.3714	1.5133	0.5963	1.1455	2.01095	5.4997	0.785168	0.3138	0.3749	0.1097	0.7531	0.2293	0.4671	0.9745	2.6789	0.338012	0.1501	0.56235	0.16455	1.12965	0.34395	0.70065	1.46175	4.01835	0.507017	0.22515
34	Astrocytoma grade 4	4	yes	21-30	f	yes	yes	0.621386	0.655327	0.479757	0.530333	0.627684	0.506958	0.689926	0.223536	0.110692	0.71682	0.759843	0.135948	59.0346	53.5714	26.6088	28.7705	18.6301	21.3028	27.0018	20.045	31.0895	7.42846	3.45875	0.8437	0.39615	1.8891	0.9457	1.2271	2.7652	5.4138	0.774904	0.29785	0.443	0.1854	0.9497	0.41535	0.6302	1.3641	2.6124	0.432617	0.16805	0.6645	0.2781	1.42455	0.623025	0.9453	2.04615	3.9186	0.648925	0.252075
35	Glioblastoma grade 4	4	no	51-60	m	yes	yes	0.607326	0.58848	0.557958	0.563559	0.659196	0.611604	0.7098	0.441976	0.161771	0.511816	0.470662	0.238274	79.9443	52.5101	34.8626	33.3298	30.9322	31.3646	39.304	35.2164	43.9812	22.6784	7.03542	0.8397	0.5051	1.4986	0.95605	1.20355	2.2118	4.3375	1.10061	0.4059	0.3792	0.2003	0.694	0.3656	0.54375	1.0153	1.79115	0.481388	0.20895	0.5688	0.30045	1.041	0.5484	0.815625	1.52295	2.68673	0.722082	0.313425
36	Glioblastoma grade 4	4	no	41-50	f	no	-	0.477833	0.24743	0.317223	0.259155	0.483436	0.24307	0.520646	0.283929	0.130813	0.275556	0.258993	0.204426	97.1595	30.8536	30.4999	13.7171	18.3157	14.4639	30.9716	13.442	34.1945	16.0753	6.79959	0.7449	0.748	1.3918	1.22215	1.13745	2.39055	3.48765	1.54656	0.4223	0.3761	0.35345	0.7495	0.5909	0.5582	1.25065	1.7488	0.64714	0.23545	0.56415	0.530175	1.12425	0.88635	0.8373	1.87597	2.6232	0.97071	0.353175
Median		4						0.591705	0.604511	0.513632	0.528447	0.632839	0.511395	0.665732	0.380763	0.293789	0.520571	0.409669	0.375579	102.957	52.4708	36.1597	43.1165	28.0041	32.7795	40.149	32.6027	38.3804	26.9232	15.1517	0.880725	0.39745	1.6703	0.782525	1.1841	2.3769	4.5119	0.855473	0.388025	0.421375	0.17555	0.8683	0.32705	0.56085	1.20345	2.06475	0.392439	0.195425	0.632062	0.263325	1.30245	0.490575	0.841275	1.80517	3.09713	0.588658	0.293137
IQR		1						0.237115	0.241969	0.168802	0.24029	0.211179	0.218147	0.228958	0.195923	0.258756	0.189581	0.186329	0.227799	51.6258	75.218	25.4788	36.8966	24.8205	24.7615	34.165	27.729	36.1499	24.958	17.0972	0.175387	0.183062	0.469413	0.340863	0.165687	0.760263	1.27841	0.343768	0.105762	0.0928625	0.0792	0.270075	0.15355	0.130038	0.371538	0.676312	0.169611	0.0548625	0.139294	0.1188	0.405112	0.230325	0.195056	0.557306	1.01447	0.254416	0.0822938
First Quartile		3						0.477475	0.459867	0.422837	0.413238	0.551415	0.438178	0.518317	0.262872	0.145391	0.430135	0.299289	0.210276	76.8983	31.2074	27.1296	25.4395	18.5515	20.8803	29.6745	18.3746	30.382	12.3316	8.3914	0.800513	0.355775	1.50962	0.669875	1.14079	2.0394	4.20704	0.746813	0.331462	0.374163	0.121925	0.737313	0.27375	0.503012	1.00929	1.80844	0.324229	0.167338	0.561244	0.182887	1.10597	0.410625	0.754519	1.51393	2.71266	0.486344	0.251006
Third Quartile		4						0.71459	0.701836	0.59164	0.653528	0.762594	0.656325	0.747275	0.458795	0.404147	0.619715	0.485618	0.438075	128.524	106.425	52.6084	62.3361	43.372	45.6418	63.8395	46.1036	66.5318	37.2897	25.4886	0.9759	0.538837	1.97904	1.01074	1.30648	2.79966	5.48545	1.09058	0.437225	0.467025	0.201125	1.00739	0.4273	0.63305	1.38083	2.48475	0.49384	0.2222	0.700538	0.301687	1.51108	0.64095	0.949575	2.07124	3.72713	0.74076	0.3333
Median+IQR		4 [4-3]						0.59 [0.71-0.48]	0.6 [0.7-0.46]	0.51 [0.59-0.42]	0.53 [0.65-0.41]	0.63 [0.76-0.55]	0.51 [0.66-0.44]	0.67 [0.75-0.52]	0.38 [0.46-0.26]	0.29 [0.4-0.15]	0.52 [0.62-0.43]	0.41 [0.49-0.3]	0.38 [0.44-0.21]	102.96 [128.52-76.9]	52.47 [106.43-31.21]	36.16 [52.61-27.13]	43.12 [62.34-25.44]	28 [43.37-18.55]	32.78 [45.64-20.88]	40.15 [63.84-29.67]	32.6 [46.1-18.37]	38.38 [66.53-30.38]	26.92 [37.29-12.33]	15.15 [25.49-8.39]	0.88 [0.98-0.8]	0.4 [0.54-0.36]	1.67 [1.98-1.51]	0.78 [1.01-0.67]	1.18 [1.31-1.14]	2.38 [2.8-2.04]	4.51 [5.49-4.21]	0.86 [1.09-0.75]	0.39 [0.44-0.33]	0.42 [0.47-0.37]	0.18 [0.2-0.12]	0.87 [1.01-0.74]	0.33 [0.43-0.27]	0.56 [0.63-0.5]	1.2 [1.38-1.01]	2.06 [2.48-1.81]	0.39 [0.49-0.32]	0.2 [0.22-0.17]	0.63 [0.7-0.56]	0.26 [0.3-0.18]	1.3 [1.51-1.11]	0.49 [0.64-0.41]	0.84 [0.95-0.75]	1.81 [2.07-1.51]	3.1 [3.73-2.71]	0.59 [0.74-0.49]	0.29 [0.33-0.25]

### Sheet: Sup.Tbl.4 TU0
Patient	WHO 2021 Classification	Grade	IDH1 mutation	Age range	Sex	Tumor-associated epilepsy	Peritumoral seizure onset	DSC VOI to Glu/tNAA	DSC VOI to Gln/tNAA	DSC VOI to Glu/tCr	DSC VOI to Gln/tCr	DSC VOI to Glx/tNAA	DSC VOI to Glx/tCr	DSC VOI to Glu/tCho	DSC VOI to Gln/Glu	DSC VOI to Cho/tNAA	DSC Glu/tNAA to Gln/tNAA	DSC Glu/tCr to Gln/tCr	DSC Glu/tNA to Cho/tNAA	Volume VOI [cm3]	Volume Tseg [cm3]	Volume Glu/tNAA [cm3]	Volume Gln/tNAA [cm3]	Volume Glu/tCr [cm3]	Volume Gln/tCr [cm3]	Volume Glx/tNAA [cm3]	Volume Glx/tCr [cm3]	Volume Glu/tCho [cm3]	Volume Gln/Glu [cm3]	Volume Cho/tNAA [cm3]	Median Glu/tNAA	Median Gln/tNAA	Median Glu/tCr	Median Gln/tCr	Median Glx/tNAA	Median Glx/tCr	Median Glu/tCho	Median Gln/Glu	Median Cho/tNAA	Median NAWM Glu/tNAA	Median NAWM Gln/tNAA	Median NAWM Glu/tCr	Median NAWM Gln/tCr	Median NAWM Glx/tNAA	Median NAWM Glx/tCr	Median NAWM Glu/tCho	Median NAWM Gln/Glu	Median NAWM Cho/tNAA	Threshold Glu/tNAA	Threshold Gln/tNAA	Threshold Glu/tCr	Threshold Gln/tCr	Threshold Glx/tNAA	Threshold Glx/tCr	Threshold Glu/tCho	Threshold Gln/Glu	Threshold Cho/tNAA
1	Astrocytoma grade 2	2	yes	31-40	m	yes	yes	0.726027	0.805139	0.748879	0.822785	0.833856	0.856557	0.736127	0.705336	0.831414	0.850144	0.845304	0.872727	21.9316	21.9316	12.4987	14.7783	13.1275	15.3286	15.6823	16.4291	12.7738	11.9484	15.6037	0.7765	0.61945	0.80865	0.51735	1.2754	1.1167	1.8976	0.698456	0.5086	0.4422	0.1749	0.70075	0.286	0.615	1.00385	1.61965	0.417322	0.2554	4.422e-05	1.749e-05	7.0075e-05	2.86e-05	6.15e-05	0.000100385	0.000161965	4.17322e-05	2.554e-05
2	Astrocytoma grade 4	4	yes	51-60	m	no	-	0.94718	0.962451	0.962732	0.976601	0.965676	0.982316	0.961324	0.95651	0.965676	0.978121	0.974459	0.97919	150.416	150.416	135.324	139.529	139.608	143.538	140.433	145.189	139.215	137.878	140.433	0.8036	1.04265	0.90435	1.08785	1.8262	1.94325	0.7021	1.24341	1.2056	0.3609	0.2851	0.67465	0.5192	0.53815	1.0253	1.44625	0.722952	0.2448	3.609e-05	2.851e-05	6.7465e-05	5.192e-05	5.3815e-05	0.00010253	0.000144625	7.22952e-05	2.448e-05
3	Astrocytoma grade 4	4	yes	51-60	m	no	-	0.909493	0.992098	0.911739	0.994017	0.992373	0.99429	0.910938	0.908205	0.992098	0.916741	0.917086	0.916741	145.385	145.385	121.253	143.106	121.803	143.656	143.184	143.735	121.607	120.938	143.106	0.4231	0.7296	0.5075	0.949	1.0603	1.4459	0.67365	1.80985	0.4983	0.4941	0.26515	0.7619	0.43075	0.74865	1.236	2.2862	0.545785	0.2104	4.941e-05	2.6515e-05	7.619e-05	4.3075e-05	7.4865e-05	0.0001236	0.00022862	5.45785e-05	2.104e-05
4	Glioblastoma grade 4	4	no	41-50	f	yes	yes	0.854001	0.859552	0.863019	0.862612	0.87767	0.886515	0.860778	0.835531	0.875884	0.956558	0.950663	0.973174	124.947	124.947	93.1112	94.1724	94.8406	94.7619	97.7097	99.4784	94.4082	89.6524	97.356	0.7175	1.03785	0.9768	1.3498	1.79875	2.3229	4.04615	1.4006	0.1728	0.504	0.3228	0.8806	0.5597	0.7908	1.4253	2.6119	0.632986	0.20325	5.04e-05	3.228e-05	8.806e-05	5.597e-05	7.908e-05	0.00014253	0.00026119	6.32986e-05	2.0325e-05
5	Astrocytoma grade 3	3	yes	41-50	f	no	-	0.978667	0.992105	0.980027	0.99343	0.992105	0.99343	0.980027	0.978667	0.992105	0.986559	0.986595	0.986559	15.0534	15.0534	14.4246	14.8176	14.4639	14.8569	14.8176	14.8569	14.4639	14.4246	14.8176	0.3977	0.7018	0.53595	0.8604	1.1286	1.3507	1.0692	1.53424	0.3981	0.386	0.16155	0.59305	0.2505	0.53295	0.8202	1.69455	0.39392	0.228	3.86e-05	1.6155e-05	5.9305e-05	2.505e-05	5.3295e-05	8.202e-05	0.000169455	3.9392e-05	2.28e-05
6	Astrocytoma grade 3	3	yes	21-30	m	yes	yes	0.874783	0.876736	0.890699	0.891174	0.914885	0.933663	0.878197	0.842576	0.908477	0.917659	0.910053	0.946711	50.8594	50.8594	39.5398	39.697	40.8369	40.8762	42.8807	44.5314	39.815	37.0244	42.3304	0.5208	0.3718	0.7324	0.51295	0.8675	1.1943	1.8037	0.662507	0.2622	0.4127	0.2074	0.6941	0.3449	0.607	1.0111	1.8142	0.470782	0.2271	4.127e-05	2.074e-05	6.941e-05	3.449e-05	6.07e-05	0.00010111	0.00018142	4.70782e-05	2.271e-05
7	Glioblastoma grade 4	4	no	51-60	m	yes	yes	0.925247	0.93501	0.939457	0.944598	0.943135	0.957592	0.932773	0.926004	0.936497	0.973585	0.968312	0.976639	29.9496	29.9496	25.7834	26.2944	26.5302	26.8053	26.7267	27.5128	26.1765	25.8227	26.373	0.75295	0.8615	1.0868	1.36725	1.60385	2.42755	3.4081	1.11092	0.2047	0.4055	0.16875	0.6801	0.27605	0.5748	0.9404	1.9332	0.406951	0.2074	4.055e-05	1.6875e-05	6.801e-05	2.7605e-05	5.748e-05	9.404e-05	0.00019332	4.06951e-05	2.074e-05
8	Astrocytoma grade 2	2	yes	31-40	m	yes	yes	0.89172	0.960159	0.902208	0.971429	0.968379	0.982456	0.901053	0.889362	0.967359	0.913525	0.906725	0.921892	20.5167	20.5167	16.5077	18.9445	16.8614	19.3769	19.259	19.8092	16.8221	16.4291	19.2197	0.6431	0.5683	0.7051	0.6008	1.1178	1.23965	1.7817	0.844682	0.3922	0.4424	0.1225	0.7818	0.2081	0.5635	0.9833	2.1002	0.263912	0.2082	4.424e-05	1.225e-05	7.818e-05	2.081e-05	5.635e-05	9.833e-05	0.00021002	2.63912e-05	2.082e-05
9	Glioblastoma grade 4	4	no	51-60	m	no	-	0.737194	0.760656	0.760656	0.771398	0.772727	0.797455	0.742794	0.732961	0.756579	0.948454	0.931818	0.952663	22.2854	22.2854	13.0096	13.6778	13.6778	13.9922	14.0315	14.7783	13.1668	12.8917	13.5599	0.792	0.50045	0.89475	0.579	1.2515	1.42295	3.0785	0.728782	0.2516	0.47575	0.1067	0.80505	0.1851	0.578	0.99375	2.33235	0.226114	0.1978	4.7575e-05	1.067e-05	8.0505e-05	1.851e-05	5.78e-05	9.9375e-05	0.000233235	2.26114e-05	1.978e-05
10	Astrocytoma grade 2	2	yes	71-80	f	no	-	0.874475	0.846386	0.883847	0.855741	0.892835	0.903476	0.877773	0.833333	0.886397	0.932346	0.929748	0.976049	105.374	105.374	81.8702	77.311	83.4424	78.8045	84.9752	86.8225	82.4205	75.2672	83.8747	0.7394	0.2894	1.376	0.5357	1.0122	1.9332	4.062	0.409791	0.18475	0.3137	0.2015	0.8966	0.6325	0.4252	1.36285	1.8802	0.599038	0.14315	3.137e-05	2.015e-05	8.966e-05	6.325e-05	4.252e-05	0.000136285	0.00018802	5.99038e-05	1.4315e-05
11	Glioblastoma grade 4	4	no	31-40	f	yes	yes	0.965852	0.96262	0.96996	0.966625	0.968295	0.972893	0.965595	0.963657	0.963657	0.991845	0.990755	0.993405	163.072	163.072	152.303	151.32	153.561	152.539	153.05	154.465	152.224	151.635	151.635	0.6658	0.61255	0.9302	0.8152	1.2948	1.7836	2.0343	0.886835	0.34335	0.4646	0.1297	1.6378	0.73125	0.4833	2.3704	3.9133	0.507854	0.1269	4.646e-05	1.297e-05	0.00016378	7.3125e-05	4.833e-05	0.00023704	0.00039133	5.07854e-05	1.269e-05
12	Glioblastoma grade 4	4	no	71-80	m	yes	yes	0.847174	0.83868	0.857272	0.8477	0.855717	0.866517	0.848051	0.837252	0.852419	0.973512	0.970646	0.979606	148.687	148.687	109.265	107.379	111.545	109.383	111.191	113.667	109.462	107.064	110.444	0.54575	0.50985	1.0096	0.8953	1.0834	1.93835	2.6183	0.834935	0.18925	0.3274	0.1202	0.7994	0.2952	0.4418	1.1142	1.94715	0.348576	0.16135	3.274e-05	1.202e-05	7.994e-05	2.952e-05	4.418e-05	0.00011142	0.000194715	3.48576e-05	1.6135e-05
13	Oligodendroglioma grade 3	3	yes	51-60	m	yes	no	0.929978	0.939837	0.93551	0.945553	0.951768	0.957912	0.926749	0.922017	0.944699	0.965638	0.964584	0.970154	76.8786	76.8786	66.8168	68.1531	67.5636	68.9392	69.8039	70.6686	66.3845	65.7556	68.8213	0.5195	0.36775	0.9895	0.68945	0.8903	1.6622	1.9517	0.625893	0.2819	0.4005	0.1348	0.88135	0.29295	0.5349	1.1779	2.0293	0.338396	0.19735	4.005e-05	1.348e-05	8.8135e-05	2.9295e-05	5.349e-05	0.00011779	0.00020293	3.38396e-05	1.9735e-05
14	Astrocytoma grade 3	3	yes	61-70	m	yes	yes	0.724785	0.74011	0.75998	0.780417	0.800763	0.840018	0.748259	0.687533	0.793285	0.844567	0.843909	0.902724	49.4444	49.4444	28.1024	29.0457	30.3034	31.6397	33.0154	35.8059	29.5566	25.9013	32.5044	0.8331	0.6962	1.0815	0.8898	1.3205	1.8849	2.39505	0.87228	0.3229	0.3438	0.10475	0.9411	0.282	0.4583	1.229	1.75455	0.30027	0.1829	3.438e-05	1.0475e-05	9.411e-05	2.82e-05	4.583e-05	0.0001229	0.000175455	3.0027e-05	1.829e-05
15	Glioblastoma grade 4	4	no	21-30	f	no	-	0.991115	0.991929	0.993554	0.994364	0.993148	0.995981	0.993554	0.991929	0.993148	0.996743	0.995948	0.997967	49.0907	49.0907	48.226	48.3046	48.4618	48.5404	48.4225	48.6977	48.4618	48.3046	48.4225	0.6854	0.3334	0.9045	0.4755	1.0292	1.3527	0.8795	0.519813	0.65375	0.447	0.19395	0.9492	0.42015	0.65155	1.37515	1.7759	0.445144	0.2519	4.47e-05	1.9395e-05	9.492e-05	4.2015e-05	6.5155e-05	0.000137515	0.00017759	4.45144e-05	2.519e-05
16	Astrocytoma grade 2	2	yes	31-40	m	yes	yes	0.862724	0.929848	0.874823	0.941098	0.940744	0.954358	0.869813	0.856783	0.937552	0.908598	0.904483	0.917611	124.712	124.712	94.6047	108.361	96.963	110.837	110.759	113.824	95.9804	93.4649	110.051	0.8146	0.7598	1.167	0.82885	1.39125	1.71755	2.54345	0.666002	0.4037	0.42945	0.0776	1.1906	0.21235	0.49975	1.39785	2.8349	0.185517	0.1523	4.2945e-05	7.76e-06	0.00011906	2.1235e-05	4.9975e-05	0.000139785	0.00028349	1.85517e-05	1.523e-05
17	Oligodendroglioma grade 3	3	yes	51-60	m	yes	yes	0.95885	0.972276	0.96224	0.973599	0.973599	0.976893	0.961564	0.95885	0.97426	0.983871	0.98194	0.983233	31.3253	31.3253	28.8491	29.6352	29.0457	29.7138	29.7138	29.9103	29.0064	28.8491	29.7531	0.41305	0.2229	0.9181	0.4995	0.6388	1.3981	2.11565	0.536967	0.189	0.4743	0.1889	1.0175	0.3871	0.6177	1.3694	1.9457	0.402445	0.22605	4.743e-05	1.889e-05	0.00010175	3.871e-05	6.177e-05	0.00013694	0.00019457	4.02445e-05	2.2605e-05
18	Glioblastoma grade 4	4	no	61-70	m	yes	yes	0.71555	0.65073	0.739454	0.680519	0.756426	0.787589	0.709022	0.623306	0.72522	0.829545	0.821429	0.926573	19.9664	19.9664	11.123	9.62948	11.7126	10.2976	12.1449	12.9703	10.9658	9.03992	11.3589	0.908	0.4789	2.0759	1.15295	1.1458	2.9326	3.7329	0.561072	0.2312	0.4871	0.201	1.00705	0.42615	0.6742	1.4849	2.82955	0.489168	0.164	4.871e-05	2.01e-05	0.000100705	4.2615e-05	6.742e-05	0.00014849	0.000282955	4.89168e-05	1.64e-05
19	Glioblastoma grade 4	4	no	51-60	m	yes	no	0.942446	0.924226	0.950937	0.933333	0.951404	0.961895	0.949062	0.920771	0.95	0.963239	0.959745	0.988952	138.665	138.665	123.572	119.13	125.694	121.331	125.812	128.485	125.223	118.305	125.458	0.6395	0.6076	1.10505	0.977	1.3116	2.1542	3.11055	0.862006	0.1861	0.37195	0.13205	0.8232	0.29975	0.5064	1.12895	1.76805	0.362106	0.209	3.7195e-05	1.3205e-05	8.232e-05	2.9975e-05	5.064e-05	0.000112895	0.000176805	3.62106e-05	2.09e-05
20	Astrocytoma grade 3	3	yes	21-30	f	yes	yes	0.809649	0.819962	0.826873	0.833704	0.835101	0.852376	0.799577	0.80631	0.807564	0.957283	0.953662	0.9537	133.83	133.83	91.0281	92.9933	94.3296	95.6659	95.9411	99.3998	89.1415	90.3992	90.635	0.7825	0.60325	0.8152	0.61915	1.3751	1.4101	1.9601	0.785045	0.3953	0.44095	0.1351	1.0431	0.3305	0.57505	1.41325	2.3594	0.308621	0.1882	4.4095e-05	1.351e-05	0.00010431	3.305e-05	5.7505e-05	0.000141325	0.00023594	3.08621e-05	1.882e-05
21	Glioblastoma grade 4	4	no	61-70	m	yes	yes	0.85512	0.79901	0.876332	0.81543	0.877372	0.898774	0.872677	0.790025	0.881512	0.89317	0.888265	0.966702	47.6758	47.6758	35.6094	31.7183	37.1816	32.8188	37.2602	38.911	36.9065	31.1288	37.5746	0.7131	0.3274	1.3253	0.6212	1.0378	1.86695	3.3212	0.549756	0.20895	0.4562	0.0873	1.0426	0.2028	0.5413	1.246	2.6783	0.196072	0.1692	4.562e-05	8.73e-06	0.00010426	2.028e-05	5.413e-05	0.0001246	0.00026783	1.96072e-05	1.692e-05
22	Oligodendroglioma grade 2	2	yes	41-50	f	yes	yes	0.837791	0.922383	0.850567	0.92722	0.940469	0.951097	0.849381	0.819753	0.965688	0.874147	0.869598	0.869942	65.7556	65.7556	47.4006	56.2833	48.6584	56.8336	58.3664	59.6242	48.5404	45.6712	61.3928	0.52025	0.51445	0.87805	0.6875	0.9535	1.2623	3.1381	0.871936	0.21075	0.3679	0.2428	0.6929	0.3838	0.5318	0.9228	2.0119	0.306747	0.1843	3.679e-05	2.428e-05	6.929e-05	3.838e-05	5.318e-05	9.228e-05	0.00020119	3.06747e-05	1.843e-05
23	Oligodendroglioma grade 2	2	yes	31-40	f	no	-	0.988016	0.970887	0.988016	0.970887	0.998682	0.998682	0.988016	0.959617	0.999342	0.960932	0.960932	0.988674	29.871	29.871	29.1636	28.181	29.1636	28.181	29.7924	29.7924	29.1636	27.5521	29.8317	0.6402	0.265	1.06695	0.461	0.90865	1.546	3.74	0.444277	0.1563	0.44775	0.2974	1.0084	0.6705	0.70655	1.5369	2.43515	0.627805	0.1831	4.4775e-05	2.974e-05	0.00010084	6.705e-05	7.0655e-05	0.00015369	0.000243515	6.27805e-05	1.831e-05
24	Oligodendroglioma grade 2	2	yes	61-70	m	yes	no	0.948324	0.953076	0.959226	0.962095	0.964237	0.974813	0.956341	0.946116	0.962095	0.972517	0.971264	0.981845	59.1918	59.1918	53.3748	53.8858	54.554	54.8684	55.1042	56.2833	54.2395	53.139	54.8684	0.6858	0.5656	0.83495	0.6054	1.2069	1.4106	1.75085	0.781134	0.41285	0.38455	0.11605	0.856	0.26685	0.5041	1.1347	2.2584	0.316179	0.1652	3.8455e-05	1.1605e-05	8.56e-05	2.6685e-05	5.041e-05	0.00011347	0.00022584	3.16179e-05	1.652e-05
25	Glioblastoma grade 4	4	no	71-80	f	no	-	0.936508	0.91498	0.965251	0.932271	0.936508	0.965251	0.965251	0.928	0.936508	0.978355	0.966942	1	5.26674	5.26674	4.63787	4.44135	4.913	4.59857	4.63787	4.913	4.913	4.55926	4.63787	1.25095	0.7292	2.0401	1.2439	1.8671	3.2098	3.8711	0.581435	0.3137	0.4133	0.228	1.1878	0.68815	0.6096	1.7987	2.5332	0.635586	0.1553	4.133e-05	2.28e-05	0.00011878	6.8815e-05	6.096e-05	0.00017987	0.00025332	6.35586e-05	1.553e-05
26	Astrocytoma grade 2	2	yes	31-40	m	no	-	0.850754	0.895552	0.873024	0.910793	0.907023	0.929782	0.866085	0.848958	0.899402	0.929988	0.921348	0.940151	43.4309	43.4309	32.1507	35.2164	33.6442	36.3169	36.0418	37.7318	33.1726	32.0328	35.4915	0.61665	0.96415	0.4732	0.70025	1.5742	1.10215	1.0681	1.4549	0.6068	0.3716	0.1299	0.7864	0.2841	0.47	1.026	1.868	0.35713	0.1935	3.716e-05	1.299e-05	7.864e-05	2.841e-05	4.7e-05	0.0001026	0.0001868	3.5713e-05	1.935e-05
27	Glioblastoma grade 4	4	no	71-80	f	no	-	0.903499	0.862486	0.924597	0.885776	0.912151	0.93457	0.924037	0.874251	0.913295	0.940098	0.939801	0.98896	40.6403	40.6403	33.487	30.8143	34.9413	32.3079	34.0766	35.6487	34.902	31.5611	34.1552	0.8253	0.64155	1.7053	1.1869	1.4334	2.8305	2.87915	0.786246	0.2829	0.5643	0.1966	1.5572	0.6353	0.72695	2.08855	3.8497	0.548622	0.1587	5.643e-05	1.966e-05	0.00015572	6.353e-05	7.2695e-05	0.000208855	0.00038497	5.48622e-05	1.587e-05
28	Glioblastoma grade 4	4	no	51-60	m	no	-	0.946288	0.918086	0.950433	0.922891	0.954955	0.959844	0.949193	0.912795	0.955364	0.953648	0.952786	0.98842	52.4315	52.4315	47.0862	44.4921	47.4792	44.9245	47.9116	48.3832	47.3613	44.0205	47.9509	0.50405	0.1937	0.97595	0.3697	0.6881	1.3147	2.3215	0.395774	0.2176	0.52815	0.1891	1.0605	0.39135	0.6843	1.44305	2.22525	0.339156	0.24015	5.2815e-05	1.891e-05	0.00010605	3.9135e-05	6.843e-05	0.000144305	0.000222525	3.39156e-05	2.4015e-05
29	Oligodendroglioma grade 3	3	yes	51-60	f	yes	yes	0.920249	0.908928	0.931338	0.919288	0.931652	0.943429	0.928508	0.906635	0.928193	0.965135	0.96301	0.988814	71.5726	71.5726	60.9998	59.6242	62.3754	60.8819	62.4148	63.9083	62.0217	59.349	61.9824	0.4757	0.2079	0.8839	0.3991	0.70635	1.3114	2.43905	0.445858	0.1875	0.3132	0.11715	0.69255	0.25835	0.42365	0.9448	1.7679	0.390957	0.177	3.132e-05	1.1715e-05	6.9255e-05	2.5835e-05	4.2365e-05	9.448e-05	0.00017679	3.90957e-05	1.77e-05
30	Astrocytoma grade 3	3	yes	31-40	m	yes	yes	0.689334	0.678455	0.717338	0.704634	0.711017	0.742445	0.687455	0.676545	0.696797	0.938518	0.929703	0.942327	71.9656	71.9656	37.8498	36.9458	40.2473	39.1468	39.697	42.4876	37.6925	36.7885	38.4786	0.7748	0.5536	0.85495	0.57675	1.35605	1.3609	2.136	0.704726	0.3454	0.3627	0.11395	0.6831	0.219	0.46195	0.8744	2.01335	0.299018	0.18085	3.627e-05	1.1395e-05	6.831e-05	2.19e-05	4.6195e-05	8.744e-05	0.000201335	2.99018e-05	1.8085e-05
31	Glioblastoma grade 4	4	no	51-60	m	yes	yes	0.934454	0.931187	0.944739	0.940729	0.940327	0.950894	0.940327	0.934454	0.936487	0.984817	0.983508	0.99102	109.58	109.58	96.0983	95.4694	98.1028	97.3167	97.2381	99.3212	97.2381	96.0983	96.4913	0.7698	0.746	1.0934	1.1094	1.57045	2.2677	3.03185	0.860184	0.252	0.52035	0.1762	0.9788	0.3133	0.695	1.3216	2.4686	0.326912	0.22295	5.2035e-05	1.762e-05	9.788e-05	3.133e-05	6.95e-05	0.00013216	0.00024686	3.26912e-05	2.2295e-05
32	Astrocytoma grade 4	4	yes	21-30	f	yes	yes	0.84127	0.855877	0.855097	0.870501	0.863236	0.879172	0.839668	0.845651	0.853142	0.969697	0.966248	0.958671	65.9914	65.9914	47.9116	49.3658	49.2872	50.8594	50.1126	51.7634	47.7544	48.3439	49.0907	0.8595	1.22995	0.91865	1.22595	2.0932	2.1616	1.597	1.28243	0.5682	0.5048	0.1769	0.8831	0.3236	0.6416	1.1188	2.2593	0.360478	0.22195	5.048e-05	1.769e-05	8.831e-05	3.236e-05	6.416e-05	0.00011188	0.00022593	3.60478e-05	2.2195e-05
33	Glioblastoma grade 4	4	no	71-80	m	yes	yes	0.976801	0.977425	0.982392	0.983626	0.982392	0.988533	0.981774	0.976801	0.981774	0.989382	0.988889	0.993781	32.9368	32.9368	31.4432	31.4825	31.7969	31.8755	31.7969	32.19	31.7576	31.4432	31.7576	1.08065	1.0185	1.0832	1.0392	2.1007	2.096	1.25735	1.07494	0.7967	0.3749	0.1097	0.7531	0.2293	0.4671	0.9745	2.6789	0.338012	0.1501	3.749e-05	1.097e-05	7.531e-05	2.293e-05	4.671e-05	9.745e-05	0.00026789	3.38012e-05	1.501e-05
34	Astrocytoma grade 4	4	yes	21-30	f	yes	yes	0.949923	0.951135	0.950327	0.951538	0.972097	0.972484	0.94627	0.928459	0.977878	0.955853	0.955888	0.964131	53.5714	53.5714	48.4618	48.5797	48.5011	48.619	50.6629	50.7022	48.1081	46.418	51.2524	0.5404	0.4974	0.8312	0.7854	1.0272	1.5132	1.79735	0.867658	0.30425	0.443	0.1854	0.9497	0.41535	0.6302	1.3641	2.6124	0.432617	0.16805	4.43e-05	1.854e-05	9.497e-05	4.1535e-05	6.302e-05	0.00013641	0.00026124	4.32617e-05	1.6805e-05
35	Glioblastoma grade 4	4	no	51-60	m	yes	yes	0.983644	0.983644	0.983644	0.98403	0.986343	0.986727	0.983257	0.980542	0.985958	0.994586	0.994202	0.996914	52.5101	52.5101	50.8201	50.8201	50.8201	50.8594	51.0952	51.1345	50.7808	50.5056	51.0559	0.7273	0.666	0.8549	0.81445	1.40665	1.6944	2.5016	0.992129	0.2672	0.3792	0.2003	0.694	0.3656	0.54375	1.0153	1.79115	0.481388	0.20895	3.792e-05	2.003e-05	6.94e-05	3.656e-05	5.4375e-05	0.00010153	0.000179115	4.81388e-05	2.0895e-05
36	Glioblastoma grade 4	4	no	41-50	f	no	-	0.981181	0.985133	0.984476	0.988402	0.985788	0.989053	0.984476	0.983819	0.985788	0.99473	0.994764	0.995392	30.8536	30.8536	29.7138	29.9496	29.9103	30.1462	29.989	30.1855	29.9103	29.871	29.989	0.7948	1.3006	0.4727	0.7532	2.11	1.234	1.7748	1.63288	0.4306	0.3761	0.35345	0.7495	0.5909	0.5582	1.25065	1.7488	0.64714	0.23545	3.761e-05	3.5345e-05	7.495e-05	5.909e-05	5.582e-05	0.000125065	0.00017488	6.4714e-05	2.3545e-05
Median		4						0.914871	0.923305	0.927968	0.932802	0.940607	0.955975	0.925393	0.90742	0.93703	0.959108	0.957817	0.976344	52.4708	52.4708	47.2434	46.3984	47.9705	46.7325	48.1671	48.5404	47.5578	44.8459	48.1867	0.7153	0.605425	0.918375	0.7693	1.26345	1.6041	2.22875	0.810591	0.293575	0.421375	0.17555	0.8683	0.32705	0.56085	1.20345	2.06475	0.392439	0.195425	4.21375e-05	1.7555e-05	8.683e-05	3.2705e-05	5.6085e-05	0.000120345	0.000206475	3.92439e-05	1.95425e-05
IQR		1						0.0988648	0.108989	0.100781	0.110128	0.0917134	0.0825396	0.103456	0.113733	0.0889791	0.0512735	0.0517802	0.0432333	75.218	75.218	55.0747	51.7437	56.4405	52.7558	57.7769	59.8305	54.6424	50.3386	55.6152	0.248287	0.281575	0.250087	0.414112	0.438962	0.629237	1.30654	0.398053	0.195688	0.0928625	0.0792	0.270075	0.15355	0.130038	0.371538	0.676312	0.169611	0.0548625	9.28625e-06	7.92e-06	2.70075e-05	1.5355e-05	1.30038e-05	3.71537e-05	6.76312e-05	1.69611e-05	5.48625e-06
First Quartile		3						0.849859	0.853504	0.861582	0.860894	0.877595	0.89571	0.857928	0.834982	0.880105	0.926906	0.920283	0.945615	31.2074	31.2074	29.085	29.4878	29.7237	30.0381	29.9398	30.1167	29.4583	28.5249	29.9496	0.544412	0.452125	0.834013	0.578437	1.0287	1.3522	1.77998	0.614778	0.2103	0.374163	0.121925	0.737313	0.27375	0.503012	1.00929	1.80844	0.324229	0.167338	3.74162e-05	1.21925e-05	7.37313e-05	2.7375e-05	5.03013e-05	0.000100929	0.000180844	3.24229e-05	1.67337e-05
Third Quartile		4						0.948724	0.962493	0.962363	0.971022	0.969309	0.978249	0.961384	0.948715	0.969084	0.978179	0.972063	0.988849	106.425	106.425	84.1597	81.2315	86.1642	82.7939	87.7167	89.9472	84.1007	78.8635	85.5648	0.7927	0.7337	1.0841	0.99255	1.46766	1.98144	3.08651	1.01283	0.405988	0.467025	0.201125	1.00739	0.4273	0.63305	1.38083	2.48475	0.49384	0.2222	4.67025e-05	2.01125e-05	0.000100739	4.273e-05	6.3305e-05	0.000138082	0.000248475	4.9384e-05	2.222e-05
Median+IQR		4 [4-3]						0.91 [0.95-0.85]	0.92 [0.96-0.85]	0.93 [0.96-0.86]	0.93 [0.97-0.86]	0.94 [0.97-0.88]	0.96 [0.98-0.9]	0.93 [0.96-0.86]	0.91 [0.95-0.83]	0.94 [0.97-0.88]	0.96 [0.98-0.93]	0.96 [0.97-0.92]	0.98 [0.99-0.95]	52.47 [106.43-31.21]	52.47 [106.43-31.21]	47.24 [84.16-29.08]	46.4 [81.23-29.49]	47.97 [86.16-29.72]	46.73 [82.79-30.04]	48.17 [87.72-29.94]	48.54 [89.95-30.12]	47.56 [84.1-29.46]	44.85 [78.86-28.52]	48.19 [85.56-29.95]	0.72 [0.79-0.54]	0.61 [0.73-0.45]	0.92 [1.08-0.83]	0.77 [0.99-0.58]	1.26 [1.47-1.03]	1.6 [1.98-1.35]	2.23 [3.09-1.78]	0.81 [1.01-0.61]	0.29 [0.41-0.21]	0.42 [0.47-0.37]	0.18 [0.2-0.12]	0.87 [1.01-0.74]	0.33 [0.43-0.27]	0.56 [0.63-0.5]	1.2 [1.38-1.01]	2.06 [2.48-1.81]	0.39 [0.49-0.32]	0.2 [0.22-0.17]	0 [0-0]	0 [0-0]	0 [0-0]	0 [0-0]	0 [0-0]	0 [0-0]	0 [0-0]	0 [0-0]	0 [0-0]

### Sheet: Sup.Tbl.5 PT0
Patient	WHO 2021 Classification	Grade	IDH1 mutation	Age range	Sex	Tumor-associated epilepsy	Peritumoral seizure onset	DSC VOI to Glu/tNAA	DSC VOI to Gln/tNAA	DSC VOI to Glu/tCr	DSC VOI to Gln/tCr	DSC VOI to Glx/tNAA	DSC VOI to Glx/tCr	DSC VOI to Glu/tCho	DSC VOI to Gln/Glu	DSC VOI to Cho/tNAA	DSC Glu/tNAA to Gln/tNAA	DSC Glu/tCr to Gln/tCr	DSC Glu/tNA to Cho/tNAA	Volume VOI [cm3]	Volume Tseg [cm3]	Volume Glu/tNAA [cm3]	Volume Gln/tNAA [cm3]	Volume Glu/tCr [cm3]	Volume Gln/tCr [cm3]	Volume Glx/tNAA [cm3]	Volume Glx/tCr [cm3]	Volume Glu/tCho [cm3]	Volume Gln/Glu [cm3]	Volume Cho/tNAA [cm3]	Median Glu/tNAA	Median Gln/tNAA	Median Glu/tCr	Median Gln/tCr	Median Glx/tNAA	Median Glx/tCr	Median Glu/tCho	Median Gln/Glu	Median Cho/tNAA	Median NAWM Glu/tNAA	Median NAWM Gln/tNAA	Median NAWM Glu/tCr	Median NAWM Gln/tCr	Median NAWM Glx/tNAA	Median NAWM Glx/tCr	Median NAWM Glu/tCho	Median NAWM Gln/Glu	Median NAWM Cho/tNAA	Threshold Glu/tNAA	Threshold Gln/tNAA	Threshold Glu/tCr	Threshold Gln/tCr	Threshold Glx/tNAA	Threshold Glx/tCr	Threshold Glu/tCho	Threshold Gln/Glu	Threshold Cho/tNAA
1	Astrocytoma grade 2	2	yes	31-40	m	yes	yes	0.966328	0.946049	0.981033	0.954029	0.981569	0.996367	0.971823	0.937363	0.97672	0.948081	0.940982	0.976464	38.007	21.9316	35.5308	34.1159	36.592	34.6661	36.6313	37.7318	35.9239	33.5263	36.2776	0.736	0.26285	0.9593	0.32305	0.9733	1.25725	2.3121	0.352823	0.3208	0.4422	0.1749	0.70075	0.286	0.615	1.00385	1.61965	0.417322	0.2554	4.422e-05	1.749e-05	7.0075e-05	2.86e-05	6.15e-05	0.000100385	0.000161965	4.17322e-05	2.554e-05
2	Astrocytoma grade 4	4	yes	51-60	m	no	-	0.962428	0.93758	0.977565	0.948695	0.977816	0.993847	0.963846	0.929809	0.969352	0.943031	0.936774	0.968421	163.898	150.416	152.028	144.639	156.705	147.901	156.784	161.893	152.46	142.398	154.15	0.7693	0.35645	1.1474	0.5363	1.1375	1.6899	2.7661	0.50686	0.27765	0.3609	0.2851	0.67465	0.5192	0.53815	1.0253	1.44625	0.722952	0.2448	3.609e-05	2.851e-05	6.7465e-05	5.192e-05	5.3815e-05	0.00010253	0.000144625	7.22952e-05	2.448e-05
3	Astrocytoma grade 4	4	yes	51-60	m	no	-	0.992512	0.995063	0.993916	0.995952	0.998486	0.999874	0.992512	0.989305	0.997347	0.990561	0.990074	0.992619	155.998	145.385	153.679	154.465	154.111	154.74	155.526	155.958	153.679	152.696	155.172	0.49835	0.29845	0.7077	0.4272	0.8152	1.1765	2.47765	0.596242	0.1987	0.4941	0.26515	0.7619	0.43075	0.74865	1.236	2.2862	0.545785	0.2104	4.941e-05	2.6515e-05	7.619e-05	4.3075e-05	7.4865e-05	0.0001236	0.00022862	5.45785e-05	2.104e-05
4	Glioblastoma grade 4	4	no	41-50	f	yes	yes	0.986271	0.891735	0.992541	0.899225	0.991073	0.997284	0.988124	0.890625	0.988308	0.894758	0.896192	0.990183	108.833	124.947	105.885	87.5693	107.221	88.9056	106.907	108.243	106.278	87.3728	106.317	0.6297	0.367	1.2034	0.6143	0.9527	1.80865	4.5065	0.554015	0.1617	0.504	0.3228	0.8806	0.5597	0.7908	1.4253	2.6119	0.632986	0.20325	5.04e-05	3.228e-05	8.806e-05	5.597e-05	7.908e-05	0.00014253	0.00026119	6.32986e-05	2.0325e-05
5	Astrocytoma grade 3	3	yes	41-50	f	no	-	0.982928	0.976626	0.987744	0.981788	0.991676	0.997241	0.983212	0.971994	0.988307	0.975931	0.974752	0.987256	71.4154	15.0534	69.0178	68.1531	69.686	68.8606	70.2362	71.0223	69.0571	67.5243	69.7646	0.633	0.28265	0.9609	0.43	0.9353	1.4166	3.8851	0.461565	0.1736	0.386	0.16155	0.59305	0.2505	0.53295	0.8202	1.69455	0.39392	0.228	3.86e-05	1.6155e-05	5.9305e-05	2.505e-05	5.3295e-05	8.202e-05	0.000169455	3.9392e-05	2.28e-05
6	Astrocytoma grade 3	3	yes	21-30	m	yes	yes	0.984053	0.955628	0.987712	0.957679	0.99347	0.997482	0.979496	0.947113	0.986208	0.952	0.949624	0.98232	93.8973	50.8594	90.9495	85.9185	91.6176	86.2723	92.6788	93.4256	90.1241	84.4643	91.3425	0.5251	0.21285	0.8705	0.3634	0.74135	1.2339	2.6291	0.404912	0.1975	0.4127	0.2074	0.6941	0.3449	0.607	1.0111	1.8142	0.470782	0.2271	4.127e-05	2.074e-05	6.941e-05	3.449e-05	6.07e-05	0.00010111	0.00018142	4.70782e-05	2.271e-05
7	Glioblastoma grade 4	4	no	51-60	m	yes	yes	0.983672	0.978383	0.990107	0.983267	0.991304	0.99843	0.98205	0.974277	0.984481	0.979243	0.976258	0.985437	50.1519	29.9496	48.5404	48.0295	49.1693	48.5011	49.2872	49.9947	48.3832	47.6364	48.619	0.5529	0.23095	0.8631	0.34235	0.80075	1.22125	4.0827	0.387987	0.145	0.4055	0.16875	0.6801	0.27605	0.5748	0.9404	1.9332	0.406951	0.2074	4.055e-05	1.6875e-05	6.801e-05	2.7605e-05	5.748e-05	9.404e-05	0.00019332	4.06951e-05	2.074e-05
8	Astrocytoma grade 2	2	yes	31-40	m	yes	yes	0.935518	0.939583	0.966148	0.952675	0.966497	0.997703	0.959809	0.917789	0.960871	0.94026	0.920455	0.963689	60.0172	20.5167	52.746	53.1783	56.0868	54.5933	56.1261	59.7421	55.3793	50.8987	55.4972	0.68715	0.3285	1.0173	0.4762	1.019	1.5085	3.2097	0.444893	0.2166	0.4424	0.1225	0.7818	0.2081	0.5635	0.9833	2.1002	0.263912	0.2082	4.424e-05	1.225e-05	7.818e-05	2.081e-05	5.635e-05	9.833e-05	0.00021002	2.63912e-05	2.082e-05
9	Glioblastoma grade 4	4	no	51-60	m	no	-	0.954268	0.928962	0.972669	0.943396	0.974972	0.993397	0.956654	0.92011	0.967645	0.931204	0.9271	0.962175	53.9251	22.2854	49.2086	46.7718	51.0559	48.1474	51.2917	53.2176	49.4444	45.9464	50.5449	0.5811	0.2604	0.8701	0.3856	0.8248	1.24625	2.7493	0.462838	0.2148	0.47575	0.1067	0.80505	0.1851	0.578	0.99375	2.33235	0.226114	0.1978	4.7575e-05	1.067e-05	8.0505e-05	1.851e-05	5.78e-05	9.9375e-05	0.000233235	2.26114e-05	1.978e-05
10	Astrocytoma grade 2	2	yes	71-80	f	no	-	0.927165	0.883426	0.964469	0.90869	0.956139	0.993536	0.93617	0.871636	0.935339	0.893372	0.880799	0.94462	107.103	105.374	92.5609	84.7394	99.7536	89.1808	98.1028	105.728	94.251	82.7349	94.0938	0.6367	0.2207	1.4479	0.4902	0.83525	1.9215	4.19885	0.335914	0.1621	0.3137	0.2015	0.8966	0.6325	0.4252	1.36285	1.8802	0.599038	0.14315	3.137e-05	2.015e-05	8.966e-05	6.325e-05	4.252e-05	0.000136285	0.00018802	5.99038e-05	1.4315e-05
11	Glioblastoma grade 4	4	no	31-40	f	yes	yes	0.983097	0.956331	0.990452	0.964692	0.989575	0.998469	0.983788	0.956019	0.98438	0.959821	0.957651	0.987467	205.717	163.072	198.878	188.502	201.826	191.686	201.472	205.088	199.153	188.384	199.389	0.5571	0.28495	1.1143	0.5579	0.84865	1.6999	3.2523	0.50147	0.1697	0.4646	0.1297	1.6378	0.73125	0.4833	2.3704	3.9133	0.507854	0.1269	4.646e-05	1.297e-05	0.00016378	7.3125e-05	4.833e-05	0.00023704	0.00039133	5.07854e-05	1.269e-05
12	Glioblastoma grade 4	4	no	71-80	m	yes	yes	0.978259	0.942829	0.986322	0.948942	0.988131	0.996772	0.982037	0.937348	0.986535	0.943871	0.940682	0.985055	189.327	148.687	181.27	168.85	184.218	170.933	184.886	188.109	182.646	167.003	184.296	0.50845	0.2132	1.0554	0.4395	0.70965	1.48375	3.3854	0.410879	0.1502	0.3274	0.1202	0.7994	0.2952	0.4418	1.1142	1.94715	0.348576	0.16135	3.274e-05	1.202e-05	7.994e-05	2.952e-05	4.418e-05	0.00011142	0.000194715	3.48576e-05	1.6135e-05
13	Oligodendroglioma grade 3	3	yes	51-60	m	yes	no	0.964243	0.940185	0.974543	0.94947	0.98444	0.996497	0.962784	0.924937	0.974339	0.933646	0.92887	0.967622	101.326	76.8786	94.3296	89.8882	96.2948	91.5783	98.2207	100.618	94.0545	87.1763	96.2555	0.52635	0.2054	1.08985	0.42925	0.7296	1.51215	2.8461	0.378565	0.1897	0.4005	0.1348	0.88135	0.29295	0.5349	1.1779	2.0293	0.338396	0.19735	4.005e-05	1.348e-05	8.8135e-05	2.9295e-05	5.349e-05	0.00011779	0.00020293	3.38396e-05	1.9735e-05
14	Astrocytoma grade 3	3	yes	61-70	m	yes	yes	0.918894	0.853933	0.942767	0.87536	0.964695	0.990534	0.918894	0.814553	0.947038	0.831641	0.824911	0.927875	46.1036	49.4444	39.1861	34.3517	41.112	35.8846	42.9593	45.2389	39.1861	31.679	41.4657	0.7175	0.253	1.56625	0.5833	0.9122	2.1455	4.1462	0.370305	0.1784	0.3438	0.10475	0.9411	0.282	0.4583	1.229	1.75455	0.30027	0.1829	3.438e-05	1.0475e-05	9.411e-05	2.82e-05	4.583e-05	0.0001229	0.000175455	3.0027e-05	1.829e-05
15	Glioblastoma grade 4	4	no	21-30	f	no	-	0.986452	0.985285	0.990966	0.989036	0.99276	0.997978	0.987616	0.981898	0.990709	0.98612	0.983919	0.98955	155.84	49.0907	151.674	151.32	153.05	152.46	153.6	155.211	152.028	150.298	152.971	0.5351	0.21745	0.9666	0.3882	0.75685	1.3392	1.57415	0.393613	0.33995	0.447	0.19395	0.9492	0.42015	0.65155	1.37515	1.7759	0.445144	0.2519	4.47e-05	1.9395e-05	9.492e-05	4.2015e-05	6.5155e-05	0.000137515	0.00017759	4.45144e-05	2.519e-05
16	Astrocytoma grade 2	2	yes	31-40	m	yes	yes	0.887555	0.944742	0.905523	0.957313	0.980918	0.997295	0.897866	0.856884	0.967731	0.86298	0.86	0.907096	123.847	124.712	98.8103	110.877	102.466	113.706	119.209	123.179	100.893	92.836	116.104	0.61255	0.2531	1.3108	0.5043	0.739	1.68025	3.2847	0.338319	0.17335	0.42945	0.0776	1.1906	0.21235	0.49975	1.39785	2.8349	0.185517	0.1523	4.2945e-05	7.76e-06	0.00011906	2.1235e-05	4.9975e-05	0.000139785	0.00028349	1.85517e-05	1.523e-05
17	Oligodendroglioma grade 3	3	yes	51-60	m	yes	yes	0.952521	0.95098	0.963178	0.958384	0.985301	0.995541	0.952521	0.922457	0.97485	0.93052	0.927976	0.957548	84.1106	31.3253	76.4856	76.2498	78.1364	77.3896	81.6737	83.3638	76.4856	72.0049	79.9836	0.5858	0.17725	1.2636	0.3766	0.75355	1.654	3.7019	0.299076	0.161	0.4743	0.1889	1.0175	0.3871	0.6177	1.3694	1.9457	0.402445	0.22605	4.743e-05	1.889e-05	0.00010175	3.871e-05	6.177e-05	0.00013694	0.00019457	4.02445e-05	2.2605e-05
18	Glioblastoma grade 4	4	no	61-70	m	yes	yes	0.905696	0.766965	0.936479	0.793618	0.950291	0.982197	0.895382	0.72747	0.921307	0.75103	0.744315	0.912227	46.0643	19.9664	38.1249	28.6526	40.5617	30.3034	41.7015	44.4528	37.3388	26.3337	39.3433	0.7738	0.2843	1.8444	0.7645	0.9234	2.3623	5.6677	0.369827	0.1332	0.4871	0.201	1.00705	0.42615	0.6742	1.4849	2.82955	0.489168	0.164	4.871e-05	2.01e-05	0.000100705	4.2615e-05	6.742e-05	0.00014849	0.000282955	4.89168e-05	1.64e-05
19	Glioblastoma grade 4	4	no	51-60	m	yes	no	0.98738	0.958915	0.992198	0.963093	0.993443	0.998676	0.989024	0.956145	0.991238	0.958972	0.957466	0.990548	208.154	138.665	202.966	191.725	204.931	193.336	205.442	207.604	203.634	190.664	204.538	0.63485	0.22835	1.2486	0.4397	0.8694	1.689	3.9863	0.348585	0.16175	0.37195	0.13205	0.8232	0.29975	0.5064	1.12895	1.76805	0.362106	0.209	3.7195e-05	1.3205e-05	8.232e-05	2.9975e-05	5.064e-05	0.000112895	0.000176805	3.62106e-05	2.09e-05
20	Astrocytoma grade 3	3	yes	21-30	f	yes	yes	0.978966	0.964383	0.988522	0.97274	0.987449	0.997901	0.98042	0.962695	0.980964	0.96804	0.964616	0.98419	112.567	133.83	107.929	104.824	110.012	106.592	109.776	112.095	108.243	104.47	108.361	0.60305	0.2466	1.1225	0.44595	0.847	1.55995	2.62085	0.401832	0.2299	0.44095	0.1351	1.0431	0.3305	0.57505	1.41325	2.3594	0.308621	0.1882	4.4095e-05	1.351e-05	0.00010431	3.305e-05	5.7505e-05	0.000141325	0.00023594	3.08621e-05	1.882e-05
21	Glioblastoma grade 4	4	no	61-70	m	yes	yes	0.930882	0.850063	0.95162	0.864838	0.969262	0.99033	0.940254	0.815979	0.966014	0.831801	0.825033	0.945972	90.2813	47.6758	78.608	66.7382	81.9488	68.782	84.8966	88.5519	80.1016	62.2182	84.3464	0.6001	0.22105	1.226	0.4731	0.772	1.6151	3.6213	0.429579	0.1568	0.4562	0.0873	1.0426	0.2028	0.5413	1.246	2.6783	0.196072	0.1692	4.562e-05	8.73e-06	0.00010426	2.028e-05	5.413e-05	0.0001246	0.00026783	1.96072e-05	1.692e-05
22	Oligodendroglioma grade 2	2	yes	41-50	f	yes	yes	0.839316	0.850114	0.852723	0.862577	0.913884	0.929355	0.846537	0.77489	0.977009	0.849275	0.84387	0.851511	109.304	65.7556	79.0403	80.809	81.2414	82.8921	91.9714	94.8799	80.2195	69.1357	104.391	0.6131	0.26465	1.096	0.4495	0.7912	1.4325	3.7048	0.410025	0.1861	0.3679	0.2428	0.6929	0.3838	0.5318	0.9228	2.0119	0.306747	0.1843	3.679e-05	2.428e-05	6.929e-05	3.838e-05	5.318e-05	9.228e-05	0.00020119	3.06747e-05	1.843e-05
23	Oligodendroglioma grade 2	2	yes	31-40	f	no	-	0.998528	0.907794	0.998528	0.907989	0.99951	0.99951	0.997873	0.906624	0.999346	0.90711	0.906948	0.997873	120.349	29.871	119.995	100.029	119.995	100.068	120.231	120.231	119.838	99.7929	120.192	0.5516	0.1596	1.2642	0.3633	0.6948	1.5926	3.8309	0.281838	0.14285	0.44775	0.2974	1.0084	0.6705	0.70655	1.5369	2.43515	0.627805	0.1831	4.4775e-05	2.974e-05	0.00010084	6.705e-05	7.0655e-05	0.00015369	0.000243515	6.27805e-05	1.831e-05
24	Oligodendroglioma grade 2	2	yes	61-70	m	yes	no	0.971594	0.933467	0.979678	0.937725	0.98879	0.997362	0.973182	0.917853	0.983575	0.925459	0.920473	0.977009	104.588	59.1918	98.8103	91.539	100.422	92.3251	102.269	104.038	99.1247	88.7091	101.208	0.5069	0.1652	0.993	0.3258	0.67205	1.3183	2.90675	0.325455	0.1723	0.38455	0.11605	0.856	0.26685	0.5041	1.1347	2.2584	0.316179	0.1652	3.8455e-05	1.1605e-05	8.56e-05	2.6685e-05	5.041e-05	0.00011347	0.00022584	3.16179e-05	1.652e-05
25	Glioblastoma grade 4	4	no	71-80	f	no	-	0.97645	0.839844	0.989223	0.850323	0.984615	0.99775	0.985194	0.836815	0.981714	0.844147	0.84128	0.986542	35.0199	5.26674	33.4084	25.3511	34.2731	25.9013	33.9587	34.8626	33.998	25.1939	33.7621	0.79455	0.3189	1.7812	0.7524	1.02745	2.3712	3.8494	0.453069	0.1963	0.4133	0.228	1.1878	0.68815	0.6096	1.7987	2.5332	0.635586	0.1553	4.133e-05	2.28e-05	0.00011878	6.8815e-05	6.096e-05	0.00017987	0.00025332	6.35586e-05	1.553e-05
26	Astrocytoma grade 2	2	yes	31-40	m	no	-	0.927156	0.904567	0.948832	0.922829	0.96912	0.993973	0.926581	0.870276	0.952406	0.887445	0.876844	0.938626	78.7259	43.4309	68.0352	65.0088	71.0616	67.4457	74.0094	77.7826	67.9566	60.6461	71.5726	0.6763	0.3833	1.07615	0.58855	1.0099	1.5603	2.7892	0.541714	0.2401	0.3716	0.1299	0.7864	0.2841	0.47	1.026	1.868	0.35713	0.1935	3.716e-05	1.299e-05	7.864e-05	2.841e-05	4.7e-05	0.0001026	0.0001868	3.5713e-05	1.935e-05
27	Glioblastoma grade 4	4	no	71-80	f	no	-	0.950564	0.820663	0.962931	0.831482	0.980409	0.994181	0.959364	0.787879	0.979764	0.799278	0.794659	0.964128	95.1157	40.6403	86.1544	66.1879	88.3161	67.6815	91.4604	94.0152	87.6872	61.8252	91.3425	0.57755	0.33985	1.6224	0.84555	0.8575	2.30585	4.3362	0.611533	0.13475	0.5643	0.1966	1.5572	0.6353	0.72695	2.08855	3.8497	0.548622	0.1587	5.643e-05	1.966e-05	0.00015572	6.353e-05	7.2695e-05	0.000208855	0.00038497	5.48622e-05	1.587e-05
28	Glioblastoma grade 4	4	no	51-60	m	no	-	0.971647	0.918766	0.98032	0.926288	0.986872	0.99668	0.969309	0.907366	0.977446	0.914426	0.910218	0.974471	142.556	52.4315	134.695	121.135	137.053	122.982	138.861	141.612	134.066	118.384	136.267	0.6427	0.23295	1.2863	0.4495	0.8615	1.715	3.625	0.356966	0.1834	0.52815	0.1891	1.0605	0.39135	0.6843	1.44305	2.22525	0.339156	0.24015	5.2815e-05	1.891e-05	0.00010605	3.9135e-05	6.843e-05	0.000144305	0.000222525	3.39156e-05	2.4015e-05
29	Oligodendroglioma grade 3	3	yes	51-60	f	yes	yes	0.963853	0.931457	0.978151	0.944405	0.980379	0.996046	0.963127	0.924213	0.967345	0.9328	0.928537	0.970223	174.628	71.5726	162.443	152.224	167.16	156.233	167.907	173.252	162.208	150.023	163.583	0.5677	0.1912	1.1287	0.3835	0.76315	1.5143	3.4944	0.34022	0.1647	0.3132	0.11715	0.69255	0.25835	0.42365	0.9448	1.7679	0.390957	0.177	3.132e-05	1.1715e-05	6.9255e-05	2.5835e-05	4.2365e-05	9.448e-05	0.00017679	3.90957e-05	1.77e-05
30	Astrocytoma grade 3	3	yes	31-40	m	yes	yes	0.947003	0.879231	0.966047	0.896577	0.970613	0.990673	0.93889	0.866654	0.952463	0.880047	0.876252	0.948175	119.091	71.9656	107.103	93.4256	111.27	96.7664	112.292	116.89	105.374	91.0674	108.283	0.748	0.2622	1.1853	0.4081	0.9618	1.53565	3.9197	0.339503	0.1832	0.3627	0.11395	0.6831	0.219	0.46195	0.8744	2.01335	0.299018	0.18085	3.627e-05	1.1395e-05	6.831e-05	2.19e-05	4.6195e-05	8.744e-05	0.000201335	2.99018e-05	1.8085e-05
31	Glioblastoma grade 4	4	no	51-60	m	yes	yes	0.978021	0.905236	0.986249	0.913199	0.987897	0.996957	0.980717	0.900294	0.984688	0.905653	0.903435	0.983698	220.22	109.58	210.748	182.095	214.246	185.043	214.954	218.884	211.888	180.287	213.578	0.72195	0.2226	1.2509	0.3797	0.9335	1.5846	4.2128	0.314067	0.1888	0.52035	0.1762	0.9788	0.3133	0.695	1.3216	2.4686	0.326912	0.22295	5.2035e-05	1.762e-05	9.788e-05	3.133e-05	6.95e-05	0.00013216	0.00024686	3.26912e-05	2.2295e-05
32	Astrocytoma grade 4	4	yes	21-30	f	yes	yes	0.928698	0.895997	0.960413	0.926795	0.945899	0.980074	0.929078	0.905004	0.936994	0.930756	0.924787	0.939773	118.698	65.9914	102.898	96.3341	109.658	102.505	106.514	114.06	102.976	98.1028	104.627	0.7893	0.4225	1.14475	0.61185	1.16515	1.69965	3.329	0.537028	0.23285	0.5048	0.1769	0.8831	0.3236	0.6416	1.1188	2.2593	0.360478	0.22195	5.048e-05	1.769e-05	8.831e-05	3.236e-05	6.416e-05	0.00011188	0.00022593	3.60478e-05	2.2195e-05
33	Glioblastoma grade 4	4	no	71-80	m	yes	yes	0.980068	0.925101	0.984566	0.929643	0.991038	0.995638	0.981094	0.916595	0.991038	0.921543	0.921392	0.982121	99.557	32.9368	95.6659	85.6827	96.5306	86.4688	97.7884	98.6923	95.8625	84.2285	97.7884	0.60385	0.28655	0.96735	0.41295	0.86915	1.3577	3.2249	0.461543	0.1901	0.3749	0.1097	0.7531	0.2293	0.4671	0.9745	2.6789	0.338012	0.1501	3.749e-05	1.097e-05	7.531e-05	2.293e-05	4.671e-05	9.745e-05	0.00026789	3.38012e-05	1.501e-05
34	Astrocytoma grade 4	4	yes	21-30	f	yes	yes	0.992284	0.960554	0.994645	0.962349	0.994309	0.99666	0.979273	0.960554	0.983762	0.964074	0.963529	0.980566	59.0346	53.5714	58.1306	54.554	58.4057	54.7505	58.3664	58.6416	56.6371	54.554	57.148	0.6387	0.2878	1.128	0.5057	0.9087	1.63655	4.1469	0.449808	0.1533	0.443	0.1854	0.9497	0.41535	0.6302	1.3641	2.6124	0.432617	0.16805	4.43e-05	1.854e-05	9.497e-05	4.1535e-05	6.302e-05	0.00013641	0.00026124	4.32617e-05	1.6805e-05
35	Glioblastoma grade 4	4	no	51-60	m	yes	yes	0.958525	0.920096	0.966463	0.926366	0.985789	0.994314	0.961185	0.893964	0.985789	0.90319	0.900191	0.963367	79.9443	52.5101	73.5771	68.1138	74.7562	68.9785	77.704	79.0403	73.9701	64.6158	77.704	0.5474	0.2956	0.9378	0.495	0.8226	1.4153	3.14815	0.537973	0.1828	0.3792	0.2003	0.694	0.3656	0.54375	1.0153	1.79115	0.481388	0.20895	3.792e-05	2.003e-05	6.94e-05	3.656e-05	5.4375e-05	0.00010153	0.000179115	4.81388e-05	2.0895e-05
36	Glioblastoma grade 4	4	no	41-50	f	no	-	0.919816	0.957622	0.922876	0.960034	0.98543	0.988129	0.921936	0.891231	0.996142	0.902651	0.902727	0.921896	97.1595	30.8536	82.7349	89.2594	83.2459	89.6917	94.3689	94.8799	83.0887	78.097	96.4127	0.4799	0.2317	0.78785	0.398	0.677	1.12235	2.33295	0.447651	0.2046	0.3761	0.35345	0.7495	0.5909	0.5582	1.25065	1.7488	0.64714	0.23545	3.761e-05	3.5345e-05	7.495e-05	5.909e-05	5.582e-05	0.000125065	0.00017488	6.4714e-05	2.3545e-05
Median		4						0.965285	0.932462	0.978914	0.943901	0.985366	0.996578	0.966578	0.917192	0.980364	0.92799	0.920932	0.972347	102.957	52.4708	93.4453	86.7439	96.4127	89.0432	97.9456	99.6553	94.1527	84.3464	97.1005	0.6082	0.25675	1.12525	0.442825	0.847825	1.56012	3.4399	0.407469	0.183	0.421375	0.17555	0.8683	0.32705	0.56085	1.20345	2.06475	0.392439	0.195425	4.21375e-05	1.7555e-05	8.683e-05	3.2705e-05	5.6085e-05	0.000120345	0.000206475	3.92439e-05	1.95425e-05
IQR		1						0.0486112	0.0608725	0.0255807	0.0502815	0.0171642	0.00376772	0.0421277	0.0685045	0.0187202	0.057171	0.0633322	0.0375264	51.6258	75.218	54.8979	47.548	53.5419	48.4029	51.8223	51.6946	54.6129	46.418	53.0899	0.126438	0.0687875	0.286912	0.1258	0.172375	0.291438	1.10447	0.11012	0.0384375	0.0928625	0.0792	0.270075	0.15355	0.130038	0.371538	0.676312	0.169611	0.0548625	9.28625e-06	7.92e-06	2.70075e-05	1.5355e-05	1.30038e-05	3.71537e-05	6.76312e-05	1.69611e-05	5.48625e-06
First Quartile		3						0.934359	0.894932	0.963117	0.908515	0.973882	0.99377	0.939913	0.871296	0.96757	0.89189	0.87981	0.947624	76.8983	31.2074	68.7722	65.8932	70.7177	67.6225	73.0661	76.0925	68.782	61.5304	71.1206	0.552575	0.220963	0.967162	0.38755	0.761575	1.4009	2.83188	0.351763	0.161738	0.374163	0.121925	0.737313	0.27375	0.503012	1.00929	1.80844	0.324229	0.167338	3.74162e-05	1.21925e-05	7.37313e-05	2.7375e-05	5.03013e-05	0.000100929	0.000180844	3.24229e-05	1.67337e-05
Third Quartile		4						0.98297	0.955804	0.988697	0.958796	0.991046	0.997537	0.98204	0.9398	0.98629	0.949061	0.943142	0.985151	128.524	106.425	123.67	113.441	124.26	116.025	124.888	127.787	123.395	107.948	124.21	0.679013	0.28975	1.25407	0.51335	0.93395	1.69234	3.93635	0.461884	0.200175	0.467025	0.201125	1.00739	0.4273	0.63305	1.38083	2.48475	0.49384	0.2222	4.67025e-05	2.01125e-05	0.000100739	4.273e-05	6.3305e-05	0.000138082	0.000248475	4.9384e-05	2.222e-05
Median+IQR		4 [4-3]						0.97 [0.98-0.93]	0.93 [0.96-0.89]	0.98 [0.99-0.96]	0.94 [0.96-0.91]	0.99 [0.99-0.97]	1 [1-0.99]	0.97 [0.98-0.94]	0.92 [0.94-0.87]	0.98 [0.99-0.97]	0.93 [0.95-0.89]	0.92 [0.94-0.88]	0.97 [0.99-0.95]	102.96 [128.52-76.9]	52.47 [106.43-31.21]	93.45 [123.67-68.77]	86.74 [113.44-65.89]	96.41 [124.26-70.72]	89.04 [116.03-67.62]	97.95 [124.89-73.07]	99.66 [127.79-76.09]	94.15 [123.39-68.78]	84.35 [107.95-61.53]	97.1 [124.21-71.12]	0.61 [0.68-0.55]	0.26 [0.29-0.22]	1.13 [1.25-0.97]	0.44 [0.51-0.39]	0.85 [0.93-0.76]	1.56 [1.69-1.4]	3.44 [3.94-2.83]	0.41 [0.46-0.35]	0.18 [0.2-0.16]	0.42 [0.47-0.37]	0.18 [0.2-0.12]	0.87 [1.01-0.74]	0.33 [0.43-0.27]	0.56 [0.63-0.5]	1.2 [1.38-1.01]	2.06 [2.48-1.81]	0.39 [0.49-0.32]	0.2 [0.22-0.17]	0 [0-0]	0 [0-0]	0 [0-0]	0 [0-0]	0 [0-0]	0 [0-0]	0 [0-0]	0 [0-0]	0 [0-0]

### Sheet: Sup.Tbl.6 Correlations
	Grade low vs high	Grade	IDH1 mutation	Age	Sex	Tumor-associated epilepsy	Peritumoral seizure onset
TU1.5
Grade low vs high	1	0.86119	-0.478091	0.167577	0.0152286	0.0472456	0.0903508
Grade	0.86119	1	-0.697528	0.23085	0.0507847	-0.0242393	0.0405601
IDH1 mutation	-0.478091	-0.697528	1	-0.435263	0.0254824	0.0790569	0.0377964
Age	0.167577	0.23085	-0.435263	1	-0.176185	-0.149554	-0.223359
Sex	0.0152286	0.0507847	0.0254824	-0.176185	1	-0.282038	-0.13484
Tumor-associated epilepsy	0.0472456	-0.0242393	0.0790569	-0.149554	-0.282038	1	0.83666
Peritumoral seizure onset	0.0903508	0.0405601	0.0377964	-0.223359	-0.13484	0.83666	1
DSC VOI to Glu/tNAA	-0.109197	0.155356	-0.299217	0.235751	0.141992	-0.00685359	-0.0618662
DSC VOI to Gln/tNAA	0.0881088	0.268878	-0.0951974	-0.127969	-0.0476245	0.15058	0.0575311
DSC VOI to Glu/tCr	0.116462	0.202186	-0.188533	0.567443	-0.108926	0.175179	0.165796
DSC VOI to Gln/tCr	0.131503	0.192179	0.0189358	0.0454048	-0.40313	0.339039	0.205252
DSC VOI to Glx/tNAA	-0.0901508	0.14104	-0.103883	0.0112334	0.138016	0.0397518	-0.0246755
DSC VOI to Glx/tCr	0.236539	0.339562	-0.161647	0.461364	-0.2119	0.247712	0.169852
DSC VOI to Glu/tCho	-0.126894	-0.110495	-0.131143	0.401028	0.00599465	0.14544	0.0861916
DSC VOI to Gln/Glu	0.199419	0.281578	-0.0919968	-0.193674	-0.205932	0.2255	0.119432
DSC VOI to Cho/tNAA	-0.0608086	0.0877711	0.106989	-0.23055	0.0912425	-0.13988	-0.151532
DSC Glu/tNAA to Gln/tNAA	0.184992	0.382177	-0.413459	0.197386	-0.0292246	0.141292	0.0798492
DSC Glu/tCr to Gln/tCr	0.344031	0.416717	-0.305271	0.373079	-0.185448	0.277306	0.293681
DSC Glu/tNA to Cho/tNAA	0.124491	0.311232	-0.320636	0.20588	-0.0879258	0.0700024	0.06754
Median Glu/tNAA	0.163278	0.349944	-0.349902	0.282953	-0.0659577	-0.00658262	0.147627
Median Gln/tNAA	0.0772683	0.303117	-0.137251	-0.0988547	0.104961	-0.120364	-0.0454146
Median Glu/tCr	0.133382	0.205047	-0.300157	0.173957	0.174803	-0.000815738	0.0800247
Median Gln/tCr	0.249647	0.488907	-0.394655	0.339891	0.31341	-0.196838	-0.117536
Median Glx/tNAA	0.255348	0.495642	-0.366183	0.0859186	0.0520495	-0.0842371	0.00902435
Median Glx/tCr	0.274195	0.392233	-0.439313	0.223338	0.270645	0.0036463	0.0839753
Median Glu/tCho	0.0652361	0.187358	-0.268848	0.126905	0.267647	0.172769	0.257721
Median Gln/Glu	0.0293418	0.149363	0.140277	-0.121011	0.176727	-0.409889	-0.320631
Median Cho/tNAA	0.0841774	0.175844	0.177832	-0.159008	-0.296416	-0.174669	-0.180628
PT1.5
Grade low vs high	1	0.86119	-0.478091	0.167577	0.0152286	0.0472456	0.0903508
Grade	0.86119	1	-0.697528	0.23085	0.0507847	-0.0242393	0.0405601
IDH1 mutation	-0.478091	-0.697528	1	-0.435263	0.0254824	0.0790569	0.0377964
Age	0.167577	0.23085	-0.435263	1	-0.176185	-0.149554	-0.223359
Sex	0.0152286	0.0507847	0.0254824	-0.176185	1	-0.282038	-0.13484
Tumor-associated epilepsy	0.0472456	-0.0242393	0.0790569	-0.149554	-0.282038	1	0.83666
Peritumoral seizure onset	0.0903508	0.0405601	0.0377964	-0.223359	-0.13484	0.83666	1
DSC VOI to Glu/tNAA	-0.123124	-0.168037	0.218439	0.213079	-0.0543037	0.170382	0.140066
DSC VOI to Gln/tNAA	0.00132708	-0.0244566	0.0752893	-0.119374	-0.255204	0.336925	0.275073
DSC VOI to Glu/tCr	-0.016176	-0.095506	0.142275	0.335898	-0.0836459	0.104801	0.107054
DSC VOI to Gln/tCr	-0.0071012	-0.103774	0.134396	0.0265505	-0.441516	0.33847	0.26037
DSC VOI to Glx/tNAA	-0.0472173	-0.0807036	0.138109	0.139855	-0.0855093	0.198068	0.183993
DSC VOI to Glx/tCr	-0.0345502	-0.127752	0.202711	0.254753	-0.219574	0.193792	0.174811
DSC VOI to Glu/tCho	0.0361569	-0.0718935	0.112793	0.305633	-0.165123	0.0896502	0.0573052
DSC VOI to Gln/Glu	-0.0245257	-0.030718	-0.011418	-0.0503919	-0.370077	0.186135	0.161208
DSC VOI to Cho/tNAA	-0.235922	-0.0962033	-0.00770097	-0.0215075	0.112929	-0.0835576	-0.0214992
DSC Glu/tNAA to Gln/tNAA	0.0991564	0.0208897	0.229087	-0.26983	-0.158575	0.432131	0.331592
DSC Glu/tCr to Gln/tCr	0.215273	0.124579	0.164955	-0.250459	-0.0654741	0.336969	0.318474
DSC Glu/tNA to Cho/tNAA	-0.205531	-0.0740876	-0.0514751	0.203436	-0.0895548	0.00205279	0.0202223
Median Glu/tNAA	0.164317	0.296352	-0.228094	0.0929402	-0.00657168	-0.0266273	0.126486
Median Gln/tNAA	-0.0731165	0.0806943	-0.0389075	0.0624907	0.391552	-0.318337	-0.153958
Median Glu/tCr	0.132777	0.2182	-0.30118	0.222676	0.289873	-0.0589707	0.00857405
Median Gln/tCr	0.0424173	0.178426	-0.223041	0.278815	0.449228	-0.332622	-0.200051
Median Glx/tNAA	0.170087	0.326197	-0.174588	-0.0444262	0.052777	-0.0724801	0.0693235
Median Glx/tCr	0.164632	0.274624	-0.349323	0.168865	0.359769	-0.0896013	-0.00273482
Median Glu/tCho	0.170829	0.291365	-0.328411	0.229598	0.184647	0.159282	0.244697
Median Gln/Glu	0.0143316	0.161357	-0.109018	0.264013	0.35674	-0.482353	-0.348032
Median Cho/tNAA	0.193932	0.131799	0.0867994	-0.264133	-0.187532	-0.110712	-0.0570688
TU0
Grade low vs high	1	0.86119	-0.478091	0.167577	0.0152286	0.0472456	0.0903508
Grade	0.86119	1	-0.697528	0.23085	0.0507847	-0.0242393	0.0405601
IDH1 mutation	-0.478091	-0.697528	1	-0.435263	0.0254824	0.0790569	0.0377964
Age	0.167577	0.23085	-0.435263	1	-0.176185	-0.149554	-0.223359
Sex	0.0152286	0.0507847	0.0254824	-0.176185	1	-0.282038	-0.13484
Tumor-associated epilepsy	0.0472456	-0.0242393	0.0790569	-0.149554	-0.282038	1	0.83666
Peritumoral seizure onset	0.0903508	0.0405601	0.0377964	-0.223359	-0.13484	0.83666	1
DSC VOI to Glu/tNAA	0.10614	0.178218	-0.179166	0.0429222	0.260219	-0.262449	-0.353678
DSC VOI to Gln/tNAA	-0.0864417	-0.00177213	0.0297491	-0.131142	0.193402	-0.227828	-0.300761
DSC VOI to Glu/tCr	0.11305	0.186233	-0.190847	0.0681861	0.256204	-0.275798	-0.366912
DSC VOI to Gln/tCr	-0.0884452	-0.0062365	0.03979	-0.121857	0.180791	-0.229624	-0.303805
DSC VOI to Glx/tNAA	-0.0953926	-0.00498314	-0.00601443	-0.0602088	0.196778	-0.23624	-0.314731
DSC VOI to Glx/tCr	-0.106071	-0.0132134	-0.00210061	-0.0413213	0.1793	-0.247481	-0.325137
DSC VOI to Glu/tCho	0.0909724	0.172617	-0.189184	0.0830843	0.253871	-0.28379	-0.370214
DSC VOI to Gln/Glu	0.0979316	0.165994	-0.128408	-0.0203576	0.247329	-0.257545	-0.344616
DSC VOI to Cho/tNAA	-0.11579	-0.0187432	-0.00133434	-0.0446527	0.20379	-0.230124	-0.302413
DSC Glu/tNAA to Gln/tNAA	0.356659	0.372393	-0.274904	0.0108859	0.269165	-0.210573	-0.280477
DSC Glu/tCr to Gln/tCr	0.353324	0.364474	-0.259563	0.0113403	0.280483	-0.203056	-0.27744
DSC Glu/tNA to Cho/tNAA	0.460361	0.477742	-0.490243	0.284515	0.252653	-0.263948	-0.337288
Median Glu/tNAA	0.0578605	0.266301	-0.377496	0.286549	0.0366307	-0.0295957	0.0517982
Median Gln/tNAA	0.101479	0.311818	-0.129761	-0.11875	0.0576543	-0.0527806	0.0152155
Median Glu/tCr	0.123108	0.239791	-0.414745	0.567047	0.0656947	0.0136949	0.0219324
Median Gln/tCr	0.352438	0.582053	-0.395656	0.255506	0.0423621	0.0834227	0.105565
Median Glx/tNAA	0.153403	0.392519	-0.301981	0.0342663	0.0988768	-0.0613988	0.00896885
Median Glx/tCr	0.33769	0.531984	-0.529714	0.542219	0.0869817	0.0285331	0.0280912
Median Glu/tCho	-0.0858845	0.0189012	-0.376195	0.448996	0.147581	0.128295	0.136341
Median Gln/Glu	0.148878	0.275416	0.0223967	-0.182694	0.043277	-0.183289	-0.120992
Median Cho/tNAA	-0.00751437	0.0931854	0.189806	-0.217276	-0.107317	-0.262141	-0.199245
PT0
Grade low vs high	1	0.86119	-0.478091	0.167577	0.0152286	0.0472456	0.0903508
Grade	0.86119	1	-0.697528	0.23085	0.0507847	-0.0242393	0.0405601
IDH1 mutation	-0.478091	-0.697528	1	-0.435263	0.0254824	0.0790569	0.0377964
Age	0.167577	0.23085	-0.435263	1	-0.176185	-0.149554	-0.223359
Sex	0.0152286	0.0507847	0.0254824	-0.176185	1	-0.282038	-0.13484
Tumor-associated epilepsy	0.0472456	-0.0242393	0.0790569	-0.149554	-0.282038	1	0.83666
Peritumoral seizure onset	0.0903508	0.0405601	0.0377964	-0.223359	-0.13484	0.83666	1
DSC VOI to Glu/tNAA	0.403639	0.362188	-0.197654	-0.0410442	0.02739	-0.115244	-0.197674
DSC VOI to Gln/tNAA	0.0610964	-0.0040349	0.18407	-0.44571	-0.0570037	-0.0278624	-0.111052
DSC VOI to Glu/tCr	0.37222	0.331994	-0.15775	-0.0145639	-0.00236598	-0.110496	-0.178846
DSC VOI to Gln/tCr	0.0471852	-0.0250857	0.227006	-0.470908	-0.0636056	-0.0164631	-0.0924973
DSC VOI to Glx/tNAA	0.325487	0.280271	-0.217355	-0.0609595	-0.0827026	-0.139209	-0.223891
DSC VOI to Glx/tCr	0.232368	0.179587	-0.126279	-0.0118355	-0.198636	-0.141499	-0.198297
DSC VOI to Glu/tCho	0.332245	0.320504	-0.211951	-0.00609173	0.0320668	-0.135611	-0.214241
DSC VOI to Gln/Glu	0.179972	0.11301	0.126428	-0.38786	-0.00364167	-0.0420034	-0.127923
DSC VOI to Cho/tNAA	0.164925	0.213498	-0.253767	-0.0519377	0.139712	-0.127627	-0.200174
DSC Glu/tNAA to Gln/tNAA	0.114073	0.0528646	0.191147	-0.425536	0.0249939	-0.0187209	-0.100432
DSC Glu/tCr to Gln/tCr	0.148843	0.0868441	0.165272	-0.418211	0.0401308	-0.0196896	-0.101283
DSC Glu/tNA to Cho/tNAA	0.336545	0.313896	-0.200202	-0.00870857	0.0111238	-0.128027	-0.205683
Median Glu/tNAA	-0.0386887	-0.0233696	0.12675	-0.0095961	-0.0585337	0.0527749	0.176417
Median Gln/tNAA	0.0738555	0.248522	-0.0249644	-0.174755	0.144556	-0.142605	0.0416455
Median Glu/tCr	0.0156222	0.00276042	-0.128499	0.410001	0.142041	-0.0195291	0.0098328
Median Gln/tCr	0.161125	0.284163	-0.235716	0.235558	0.264434	-0.1626	-0.0461851
Median Glx/tNAA	0.0752846	0.141005	0.108267	-0.138654	0.0187666	-0.0635738	0.0828156
Median Glx/tCr	0.103716	0.112929	-0.150525	0.382355	0.203367	-0.0627071	-0.0121943
Median Glu/tCho	0.109992	0.116006	-0.185839	0.397757	0.0694044	0.217691	0.250252
Median Gln/Glu	0.268399	0.453533	-0.20255	-0.0376627	0.192981	-0.278355	-0.124955
Median Cho/tNAA	-0.128709	-0.0901744	0.170176	-0.42169	-0.0233665	-0.231636	-0.16141
